# Early underdetected dissemination across countries followed by extensive local transmission propelled the 2022 mpox epidemic

**DOI:** 10.1101/2023.07.27.23293266

**Authors:** Miguel I. Paredes, Nashwa Ahmed, Marlin Figgins, Vittoria Colizza, Philippe Lemey, John T. McCrone, Nicola Müller, Cécile Tran-Kiem, Trevor Bedford

## Abstract

The World Health Organization declared mpox a public health emergency of international concern in July 2022. To investigate global mpox transmission and population-level changes associated with controlling spread, we built phylogeographic and phylodynamic models to analyze MPXV genomes from five global regions together with air traffic and epidemiological data. Our models reveal community transmission prior to detection, changes in case-reporting throughout the epidemic, and a large degree of transmission heterogeneity. We find that viral introductions played a limited role in prolonging spread after initial dissemination, suggesting that travel bans would have had only a minor impact. We find that mpox transmission in North America began declining before more than 10% of high-risk individuals in the USA had vaccine-induced immunity. Our findings highlight the importance of broader routine specimen screening surveillance for emerging infectious diseases and of joint integration of genomic and epidemiological information for early outbreak control.

## Supplementary material for "Early underdetected dissemination across countries followed by extensive local transmission propelled the 2022 mpox epidemic": Acknowledgement tables for sequences used in study: final_acknowledgments_genbank.csv

strain_original	accession	authors	institution	date
MPXV/Germany/2022/RKI019	ON694330	Brinkmann,A., Kohl,C., Uddin,S., Pape,K., Schrick,L., Michel,J., Jessen,H., Schaade,L., Nitsche,A.	Centre for Biological Threats, Highly Pathogenic Viruses, Robert Koch Institute, Germany	2022-05-XX
MPXV/Human/USA/CA-LACPHL-MA00346/2022	OP920684	Hemarajata,P., Green,N.M., Garrigues,J.	Los Angeles County Public Health Laboratories, Los Angeles County Department of Public Health	2022-10-05
CVR_MPXV1e	ON808417	Filipe,A., Tong,L., Vattipally,S.B., Maclean,A., Gunson,R., Holden,M.T.G., Barr,D., Ho,A., Palmarini,M., Rambaut,A., Robertson,D.L., Thomson,E.C.		2022-05-15
MPXV/Germany/2022/RKI043	ON755249	Brinkmann,A., Kohl,C., Uddin,S., Pape,K., Schrick,L., Michel,J., Schaade,L., Nitsche,A.		2022-06-XX
MPXV/Germany/2022/RKI144	ON959159	Brinkmann,A., Kohl,C., Pape,K., Uddin,S., Schrick,L., Michel,J., Schaade,L., Nitsche,A.	Robert Koch Institute, Centre for Biological Threats, Highly Pathogenic Viruses	2022-07-XX
MPXV_IRBA22-11	ON755039	Jarjaval,F., Nolent,F., Criqui,A., Chapus,C., Lamer,O., Ferraris,O., Gorge,O.		2022-05-19
MPXV/Human/USA/CA-LACPHL-MA00287/2022	OP890545	Hemarajata,P., Green,N.M., Garrigues,J.M.	Los Angeles County Public Health Laboratories, Los Angeles County Department of Public Health	2022-10-04
MPXV22/human/USA-OK-277	OP650032	Chapman,R.C., Bernhard,K., McCutchen,E.L., Fauver,J.R., O'Dell,J.X., Mannell,M., Wiley,M.R., Cross,S.T.	University of Nebraska Medical Center, Environmental, Agricultural, and Occupational Health	2022-09-07
MPXV_UK_2022_9000178	OP205127	Groves,N., Osman,K.L., Lewandowski,K.S., Carter,D.P., Pullan,S.T., Myers,R., Vipond,R., Chand,M.	UKHSA, Research and Evaluation	2022-06-27
MPXV/Human/USA/CA-LACPHL-MA00340/2022	OP920678	Hemarajata,P., Green,N.M., Garrigues,J.	Los Angeles County Public Health Laboratories, Los Angeles County Department of Public Health	2022-10-23
Monkeypox virus/Human/USA/CA-LACPHL-MA00211/2022	OP680489	Hemarajata,P., Green,N.M., Garrigues,J.M.	Los Angeles County Public Health Laboratories, Los Angeles County Department of Public Health	2022-09-30
MPXV-USA-IL-IDPH-033	OP536694	Gagnon,K.T.	Southern Illinois University, Molecular Biology, Microbiology, and Biochemistry	2022-06-15
MPXV/Germany/2022/RKI074	ON853652	Brinkmann,A., Kohl,C., Uddin,S., Pape,K., Schrick,L., Michel,J., Jessen,H., Schaade,L., Nitsche,A.		2022-06-XX
MPX/Human/USA/CA-LACPHL-MA00126/2022	OP539911	Hemarajata,P., Green,N.M., Garrigues,J.M.	Los Angeles County Public Health Laboratories, Los Angeles County Department of Public Health	2022-09-09
MPX/Human/USA/CA-LACPHL-MA00140/2022	OP539925	Hemarajata,P., Green,N.M., Garrigues,J.M.	Los Angeles County Public Health Laboratories, Los Angeles County Department of Public Health	2022-08-19
MPXV/Human/USA/CA-LACPHL-MA00291/2022	OP890549	Hemarajata,P., Green,N.M., Garrigues,J.M.	Los Angeles County Public Health Laboratories, Los Angeles County Department of Public Health	2022-10-07
MPXV/Germany/2022/RKI094	ON853673	Brinkmann,A., Kohl,C., Uddin,S., Pape,K., Schrick,L., Michel,J., Schaade,L., Nitsche,A.		2022-06-XX
BOL-UNIMOL-MPX-293613-L	OP959061	Loyola,S., Fernandez-Ruiz,M., Torres-Pacheco,J., Franco-Munoz,C., Laiton-Donato,K., Ruiz-Moreno,H., Mercado-Reyes,M., Gomez-Camargo,D.	Universidad de Cartagena, Laboratorio de Investigacion Molecular (UNIMOL)	2022-10-11
Monkeypox/PT0003/2022	ON585031	Isidro,J., Borges,V., Pinto,M., Ferreira,R., Sobral,D., Nunes,A., Santos,J.D., Mixao,V., Santos,D., Duarte,S., Vieira,L., Borrego,M.J., Nuncio,S., Pelerito,A., Cordeiro,R., Gomes,J.P.	Institute National de Saude Doutor Ricardo Jorge (INSA), Portugal	2022-05-15
MPXV/Human/USA/CA-LACPHL-MA00356/2022	OP920694	Hemarajata,P., Green,N.M., Garrigues,J.	Los Angeles County Public Health Laboratories, Los Angeles County Department of Public Health	2022-10-14
VAC_INS_MPX_0952_C	OP819948	Laiton-Donato,K.D., Franco,C.E., Alvarez-Diaz,D.A., Ruiz-Moreno,H.A., Prada,D.A., Martinez,D., Mercado-Reyes,M.M.	Instituto Nacional de Salud, Direccion de Investigacion en Salud Publica	2022-10-15
LBMB-UTP_MP-010_TOL	OQ148467	Tabares,F.A., Anacona,J.D., Lopez,P.A., Orjuela,M., Zuluaga-Velez,A., Sepulveda-Arias,J.C.	Universidad Tecnologica de Pereira, Laboratorio de Biologia Molecular y Biotecnologia / Facultad de ciencias de la salud	2022-09-13
MPXV/Germany/2022/RKI526	OP689679	Brinkmann,A., Kohl,C., Pape,K., Schrick,L., Michel,J., Schaade,L., Nitsche,A.	Robert Koch Institute, Centre for Biological Threats, Highly Pathogenic Viruses	2022-06-XX
MpxV/human/CAN/UN-NML-4122/2022	OP279040	Duggan,A., Hole,D., Yadav,C., Knox,N., Tyler,A., Haidl,E., Chapel,M., Domselaar,G.V., Graham,M., Audet,J., Fernando,L., Antonation,K., Safronetz,D., Hagan,M., Peters,G., Go,A., Laminman,V., Kaplen,B., Leung,A., Griffiths,E., Jolly,G., Eshaghi,A., Gubbay,J.B., Hasso,M., Marchand-Austin,A., Olsha,R., Patel,S.N.	National Microbiology Laboratory, Public Health Agency of Canada	2022-07-03
MPX/Human/USA/CA-LACPHL-MA00101/2022	OP539886	Hemarajata,P., Green,N.M., Garrigues,J.M.	Los Angeles County Public Health Laboratories, Los Angeles County Department of Public Health	2022-09-01
Monkeypox virus/Human/USA/CA-LACPHL-MA00231/2022	OP680509	Hemarajata,P., Green,N.M., Garrigues,J.M.	Los Angeles County Public Health Laboratories, Los Angeles County Department of Public Health	2022-10-04
MPXV_USA_2022_AZ0002	OP603013	Gigante,C.M., Francis,D., Zhao,H., Batra,D., Hetrick,E.E., Howard,D.T., Kovar,L., Seabolt,M.H., Weigand,M.R., Burroughs,M., Lee,J., Wilkins,K., McCollum,A., Hutson,C., Davidson,W., Rao,A., Escobar,J., Li,Y.	CDC, DHCPP-PRB	2022-07-XX
hMpxV/Human/USA/IL-RIPHL-MPXV_10014/2022	OQ121958	Barbian,H., Green,S., Kunstman,K., Araujo Perez,F., Bobrovska,S., Hayden,M., Moore,N.	Rush University Meical Center, Regional Innovative Public Health Laboratory (RIPHL)	2022-08-27
MN-MDH-MPXV_0020	OP597794	Plumb,M.R.	Minnesota Department of Health	2022-07-21
MPXV/Human/USA/CA-CDPH-MPX000022/2022	OP587251	Probert,W., Espinosa,A., Kath,C., Haw,M., O'Neil,R., Bell,J., Hacker,J.	CDPH, VRDL	2022-07-12
ANT-LDSP-ANT-MPX-24812-L	OP642382	Betancur,I.I.B., Velarde-Hoyos,C.-A.C.V., Gomez,R.R.G., Mercado-Reyes,M.M.R.	Laboratorio Departamental de Salud Publica de Antioquia, Antioquia	2022-09-09
Monkeypox virus/Human/USA/CA-LACPHL-MA00393/2022	OQ331004	Hemarajata,P., Green,N.M., Garrigues,J.M.	Los Angeles County Public Health Laboratories, Los Angeles County Department of Public Health	2022-12-13
MpxV/human/CAN/UN-NML-3913/2022	OP062233	Duggan,A., Hole,D., Yadav,C., Knox,N., Tyler,A., Haidl,E., Chapel,M., Domselaar,G.V., Graham,M., Audet,J., Fernando,L., Hagan,M., Safronetz,D., Leung,A., Peters,G., Go,A., Laminman,V., Kaplen,B., Antonation,K., Jolly,G., Griffiths,E., Charest,H., Levade,I., Fafard,J.	National Microbiology Laboratory, Public Health Agency of Canada	2022-06-28
MpxV/human/USA/WA-UW-102951/2022	OP743995	Sereewit,J., Xie,H., Roychoudhury,P., Greninger,A.L.	UW Virology, Laboratory Medicine	2022-10-XX
MpxV/human/USA/WA-UW-087328/2022	OP628473	Sereewit,J., Xie,H., Roychoudhury,P., Greninger,A.L.	UW Virology, Laboratory Medicine	2022-08-XX
MPXV_UK_2022_9000157	OP205115	Groves,N., Osman,K.L., Lewandowski,K.S., Carter,D.P., Pullan,S.T., Myers,R., Vipond,R., Chand,M.	UKHSA, Research and Evaluation	2022-07-07
hMPXV-IHU00001	OP382478	Colson,P.	IHU - Mediterranee Infection, MEPHI	2022-06-13
MPXV_USA_2022_IL0031	OQ099609	Gigante,C., Ghinai,I., Zhao,H., Batra,D., Hetrick,E., Howard,D., Kovar,L., Seabolt,M., Morrison,S., Desch,M., Knipe,K., Weigand,M., Sheth,M., Burgin,A., Burroughs,M., Lee,J., Wilkins,K., McCollum,A., Hutson,C., Davidson,W., Rao,A., Kerins,J., Li,Y.	CDC, DHCPP-PRB	2022-07-XX
MPX_Q9BB92_9000206	OP415187	Groves,N., Osman,K.L., Lewandowski,K.S., Carter,D.P., Pullan,S.T., Myers,R., Vipond,R., Chand,M.	UKHSA, Research and Evaluation	2022-06-XX
hMPXV-IHU00008	OP382485	Colson,P.	IHU - Mediterranee Infection, MEPHI	2022-07-05
Monkeypox/PT0238/2022	OP324546	Isidro,J., Borges,V., Pinto,M., Sobral,D., Santos,J., Nunes,A., Mixao,V., Ferreira,R., Santos,D., Duarte,S., Vieira,L., Borrego,M.J., Nuncio,S., Lopes de Carvalho,I., Pelerito,A., Cordeiro,R., Gomes,J.P.	National Institute of Health Doutor Ricardo Jorge, Portugal (INSA), Department of Infectious Diseases	2022-06-21
MpxV/human/USA/Unknown-UW-102378/2022	OP743998	Sereewit,J., Xie,H., Roychoudhury,P., Greninger,A.L.	UW Virology, Laboratory Medicine	2022-10-XX
MPXV_USA_2022_NY0032	OP752110	Gigante,C.M., Ruiz,V., Zhao,H., Batra,D., Hetrick,E.E., Howard,D.T., Kovar,L., Seabolt,M.H., Morrison,S.S., Desch,M., Knipe,K., Weigand,M.R., Sheth,M., Burgin,A., Burroughs,M., Lee,J., Wilkins,K., McCollum,A., Hutson,C., Davidson,W., Rao,A., Wang,J., Li,Y.	CDC, DHCPP-PRB	2022-07-XX
MpxV/human/USA/WA-UW-089563/2022	OP743953	Sereewit,J., Xie,H., Roychoudhury,P., Greninger,A.L.	UW Virology, Laboratory Medicine	2022-08-XX
MPXV/Germany/2022/RKI069	ON853650	Brinkmann,A., Kohl,C., Uddin,S., Pape,K., Schrick,L., Michel,J., Jessen,H., Schaade,L., Nitsche,A.		2022-06-XX
MPXV_USA_2022_IL0020	OP225962	Gigante,C.M., Ghinai,I., Seabolt,M.H., Zhao,H., Wilkins,K., McCollum,A., Hutson,C., Davidson,W., Rao,A., Kerins,J., Li,Y.	CDC, DHCPP-PRB	2022-06-XX
MpxV/human/USA/WA-UW-083578/2022	OP257246	Sereewit,J., Xie,H., Roychoudhury,P., Greninger,A.L.	UW Virology, Laboratory Medicine	2022-08-XX
Monkeypox/PT0350/2022	OP414379	Isidro,J., Borges,V., Pinto,M., Sobral,D., Santos,J., Nunes,A., Mixao,V., Ferreira,R., Santos,D., Duarte,S., Vieira,L., Borrego,M.J., Nuncio,S., Lopes de Carvalho,I., Pelerito,A., Cordeiro,R., Gomes,J.P.	National Institute of Health Doutor Ricardo Jorge, Portugal (INSA), Department of Infectious Diseases	2022-05-24
MpxV/human/CAN/UN-NML-3975/2022	OP270023	Duggan,A., Hole,D., Yadav,C., Knox,N., Tyler,A., Haidl,E., Chapel,M., Domselaar,G.V., Graham,M., Audet,J., Fernando,L., Hagan,M., Safronetz,D., Leung,A., Peters,G., Go,A., Laminman,V., Kaplen,B., Antonation,K., Griffiths,E., Jolly,G., Charest,H., Levade,I., Fafard,J.	National Microbiology Laboratory, Public Health Agency of Canada	2022-07-04
MpxV/human/USA/OH-UW-086376/2022	OP442940	Sereewit,J., Xie,H., Roychoudhury,P., Greninger,A.L.	UW Virology, Laboratory Medicine	2022-08-XX
MPXV/Germany/2022/RKI589	OP837351	Brinkmann,A., Kohl,C., Pape,K., Schrick,L., Michel,J., Schaade,L., Nitsche,A.	Robert Koch Institute, Centre for Biological Threats, Highly Pathogenic Viruses	2022-06-XX
hMPX/USA/CA-LACPHL-MA00157/2022	OP580590	Hemarajata,P., Green,N.M., Garrigues,J.M.	Los Angeles County Public Health Laboratories, Los Angeles County Department of Public Health	2022-09-22
DC_INS_MPX-1118-H	OQ197861	Laiton-Donato,K.D., Franco,C.E., Alvarez-Diaz,D.A., Ruiz-Moreno,H.A., Prada,D.A., Rosales,A., Mercado-Reyes,M.M.	Instituto Nacional de Salud, Direccion de Investigacion en Salud Publica	2022-10-20
MpxV/human/USA/WA-UW-086901/2022	OP628471	Sereewit,J., Xie,H., Roychoudhury,P., Greninger,A.L.	UW Virology, Laboratory Medicine	2022-08-XX
Monkeypox virus/Human/USA/CA-LACPHL-MA00391/2022	OQ330999	Hemarajata,P., Green,N.M., Garrigues,J.M.	Los Angeles County Public Health Laboratories, Los Angeles County Department of Public Health	2022-12-19
VAC_INS_MPX_0965_HL	OP819957	Laiton-Donato,K.D., Franco,C.E., Alvarez-Diaz,D.A., Ruiz-Moreno,H.A., Prada,D.A., Martinez,D., Mercado-Reyes,M.M.	Instituto Nacional de Salud, Direccion de Investigacion en Salud Publica	2022-10-12
hMPXV-IHU00011	OP382488	Colson,P.	IHU - Mediterranee Infection, MEPHI	2022-07-19
MpxV/human/USA/WA-UW-099881/2022	OP743969	Sereewit,J., Xie,H., Roychoudhury,P., Greninger,A.L.	UW Virology, Laboratory Medicine	2022-09-XX
MPXV_USA_2022_PA0011	OQ054232	Gigante,C., Xia,D., Zhao,H., Batra,D., Hetrick,E., Howard,D., Kovar,L., Seabolt,M., Morrison,S., Desch,M., Knipe,K., Weigand,M., Sheth,M., Burgin,A., Burroughs,M., Lee,J., Wilkins,K., McCollum,A., Hutson,C., Davidson,W., Rao,A., Plipat,N., Li,Y.	CDC, DHCPP-PRB	2022-09-XX
MP01CHUAC	OP120937	Aja-Macaya,P., Rumbo-Feal,S., Poza,M., Canizares,A., Vallejo,J.A., Bou,G.	Biomedical research institute (INIBIC), Microbiology	2022-05-XX
hMPX/Human/USA/CA-LACPHL-MA00039/2022	OP440562	Hemarajata,P., Green,N.M.	Los Angeles County Public Health Laboratories, Los Angeles County Department of Public Health	2022-08-01
Monkeypox virus/Human/USA/CA-LACPHL-MA00224/2022	OP680502	Hemarajata,P., Green,N.M., Garrigues,J.M.	Los Angeles County Public Health Laboratories, Los Angeles County Department of Public Health	2022-10-03
MPXV/Germany/2022/RKI025	ON694329	Brinkmann,A., Kohl,C., Uddin,S., Pape,K., Schrick,L., Michel,J., Jessen,H., Schaade,L., Nitsche,A.	Centre for Biological Threats, Highly Pathogenic Viruses, Robert Koch Institute, Germany	2022-05-XX
MpxV/human/USA/WA-UW-092798/2022	OP743967	Sereewit,J., Xie,H., Roychoudhury,P., Greninger,A.L.	UW Virology, Laboratory Medicine	2022-09-XX
SUC-UNIMOL-MPX-293401-L	OP959057	Loyola,S., Fernandez-Ruiz,M., Torres-Pacheco,J., Franco-Munoz,C., Laiton-Donato,K., Ruiz-Moreno,H., Mercado-Reyes,M., Gomez-Camargo,D.	Universidad de Cartagena, Laboratorio de Investigacion Molecular (UNIMOL)	2022-11-10
MpxV/human/CAN/UN-NML-4114/2022	OP279038	Duggan,A., Hole,D., Yadav,C., Knox,N., Tyler,A., Haidl,E., Chapel,M., Domselaar,G.V., Graham,M., Audet,J., Fernando,L., Antonation,K., Safronetz,D., Hagan,M., Peters,G., Go,A., Laminman,V., Kaplen,B., Leung,A., Griffiths,E., Jolly,G., Eshaghi,A., Gubbay,J.B., Hasso,M., Marchand-Austin,A., Olsha,R., Patel,S.N.	National Microbiology Laboratory, Public Health Agency of Canada	2022-06-27
MPXV_UK_2022_9000164	OP205121	Groves,N., Osman,K.L., Lewandowski,K.S., Carter,D.P., Pullan,S.T., Myers,R., Vipond,R., Chand,M.	UKHSA, Research and Evaluation	2022-07-05
hMPX/USA/CA-LACPHL-MA00168/2022	OP580601	Hemarajata,P., Green,N.M., Garrigues,J.M.	Los Angeles County Public Health Laboratories, Los Angeles County Department of Public Health	2022-09-19
MPXV_USA_2022_IL0030	OQ054224	Gigante,C., Ghinai,I., Zhao,H., Batra,D., Hetrick,E., Howard,D., Kovar,L., Seabolt,M., Morrison,S., Desch,M., Knipe,K., Weigand,M., Sheth,M., Burgin,A., Burroughs,M., Lee,J., Wilkins,K., McCollum,A., Hutson,C., Davidson,W., Rao,A., Kerins,J., Li,Y.	CDC, DHCPP-PRB	2022-09-XX
LBMB-UTP_MP-025_VAC	OQ148474	Lopez,P.A., Orjuela,M., Tabares,F.A., Anacona,J.D., Zuluaga-Velez,A., Sepulveda-Arias,J.C.	Universidad Tecnologica de Pereira, Laboratorio de Biologia Molecular y Biotecnologia / Facultad de ciencias de la salud	2022-11-15
hMPX/Human/USA/CA-LACPHL-MA00095/2022	OP442567	Hemarajata,P., Green,N.M., Garrigues,J.	Los Angeles County Public Health Laboratories, Los Angeles County Department of Public Health	2022-08-01
hMPXV/Austria/MUW1531254/2022	OP019277	Camp,J.V., Redlberger-Fritz,M., Aberle,S.W.	Medical University of Vienna, Center for Virology	2022-07-04
MpxV/human/USA/WA-UW-083888/2022	OP310044	Sereewit,J., Xie,H., Roychoudhury,P., Greninger,A.L.	UW Virology, Laboratory Medicine	2022-08-XX
hMPXV/USA/NC-UNC-0005/2022	OP480406	Deanhardt,B., Miller,M., Wang,J.R.	University of North Carolina at Chapel Hill, Department of Genetics	2022-08-02
MPXV_USA_2022_MD0007	OP881949	Gigante,C., Myers,R., Zhao,H., Batra,D., Hetrick,E., Howard,D., Kovar,L., Seabolt,M., Morrison,S., Desch,M., Knipe,K., Weigand,M., Sheth,M., Burgin,A., Burroughs,M., Lee,J., Wilkins,K., McCollum,A., Hutson,C., Davidson,W., Rao,A., Blythe,D., Li,Y.	CDC, DHCPP-PRB	2022-09-XX
hMpxV/Switzerland/ZH-UZH-IMV-3ba6449f/2022	ON792320	Kufner,V., Ziltener,G., Zaheri,M., Schmutz,S., Audige,A., Bernasconi,O., Steiner,K., Huder,J., Shah,C., Capaul,R., Bloemberg,G., Boeni,J., Huber,M., Trkola,A.		2022-06-01
Monkeypox/PT0208/2022	OP324518	Isidro,J., Borges,V., Pinto,M., Sobral,D., Santos,J., Nunes,A., Mixao,V., Ferreira,R., Santos,D., Duarte,S., Vieira,L., Borrego,M.J., Nuncio,S., Lopes de Carvalho,I., Pelerito,A., Cordeiro,R., Gomes,J.P.	National Institute of Health Doutor Ricardo Jorge, Portugal (INSA), Department of Infectious Diseases	2022-06-24
MPXV_UK_2022_9000147	OP205110	Groves,N., Osman,K.L., Lewandowski,K.S., Carter,D.P., Pullan,S.T., Myers,R., Vipond,R., Chand,M.	UKHSA, Research and Evaluation	2022-06-14
MpxV/human/CAN/UN-NML-3486/2022	ON880518	Duggan,A., Hole,D., Knox,N., Yadav,C., Haidl,E., Chapel,M., Domselaar,G.V., Jolly,G., Audet,J., Fernando,L., Antonation,K., Safronetz,D., Hagan,M., Griffiths,E., Leung,A., Graham,M., Peters,G., Go,A., Laminman,V., Kaplen,B., Eshaghi,A., Gubbay,J.B., Hasso,M., Marchand-Austin,A., Olsha,R., Patel,S.N.	National Microbiology Laboratory, Public Health Agency of Canada	2022-06-08
hMPX/Human/USA/CA-LACPHL-MA00001/2022	OP440565	Hemarajata,P., Green,N.M.	Los Angeles County Public Health Laboratories, Los Angeles County Department of Public Health	2022-07-18
MpxV/human/USA/WA-UW-082215/2022	OP392539	Sereewit,J., Xie,H., Roychoudhury,P., Greninger,A.L.	UW Virology, Laboratory Medicine	2022-08-XX
MPX/Human/USA/CA-LACPHL-MA00124/2022	OP539909	Hemarajata,P., Green,N.M., Garrigues,J.M.	Los Angeles County Public Health Laboratories, Los Angeles County Department of Public Health	2022-09-09
MPXV/Human/USA/CA-LACPHL-MA00342/2022	OP920680	Hemarajata,P., Green,N.M., Garrigues,J.	Los Angeles County Public Health Laboratories, Los Angeles County Department of Public Health	2022-10-26
Monkeypox virus/Human/USA/CA-LACPHL-MA00398/2023	OQ331007	Hemarajata,P., Green,N.M., Garrigues,J.M.	Los Angeles County Public Health Laboratories, Los Angeles County Department of Public Health	2023-01-03
hMPXV-IHU00003	OP382480	Colson,P.	IHU - Mediterranee Infection, MEPHI	2022-07-04
MpxV/human/USA/WA-UW-080976/2022	OP257264	Sereewit,J., Xie,H., Roychoudhury,P., Greninger,A.L.	UW Virology, Laboratory Medicine	2022-08-XX
MPX_96X1Vd_9000216	OP415194	Groves,N., Osman,K.L., Lewandowski,K.S., Carter,D.P., Pullan,S.T., Myers,R., Vipond,R., Chand,M.	UKHSA, Research and Evaluation	2022-03-XX
MpxV/human/USA/WA-UW-098297/2022	OP743975	Sereewit,J., Xie,H., Roychoudhury,P., Greninger,A.L.	UW Virology, Laboratory Medicine	2022-09-XX
MPXV/Human/USA/CA-LACPHL-MA00362/2022	OP920700	Hemarajata,P., Green,N.M., Garrigues,J.	Los Angeles County Public Health Laboratories, Los Angeles County Department of Public Health	2022-10-28
MPX/Human/USA/CA-LACPHL-MA00099/2022	OP539884	Hemarajata,P., Green,N.M., Garrigues,J.M.	Los Angeles County Public Health Laboratories, Los Angeles County Department of Public Health	2022-08-26
hMPX/Human/USA/CA-LACPHL-MA00071/2022	OP442547	Hemarajata,P., Green,N.M., Garrigues,J.	Los Angeles County Public Health Laboratories, Los Angeles County Department of Public Health	2022-08-19
Monkeypox virus/Human/USA/CA-LACPHL-MA00233/2022	OP680511	Hemarajata,P., Green,N.M., Garrigues,J.M.	Los Angeles County Public Health Laboratories, Los Angeles County Department of Public Health	2022-07-18
Monkeypox virus/Human/USA/CA-LACPHL-MA00261/2022	OP748947	Hemarajata,P., Green,N.M., Garrigues,J.M.	Los Angeles County Public Health Laboratories, Los Angeles County Department of Public Health	2022-09-23
MPXV_UK_2022_1	ON619835	Groves,N., Osman,K.L., Lewandowski,K.S., Pullan,S.T., Carter,D.P., Crook,J.M., Myers,R., Vipond,R., Chand,M.	Research & Evaluation, UKHSA, UK	2022-05-XX
MpxV/human/USA/WA-UW-094364/2022	OP743972	Sereewit,J., Xie,H., Roychoudhury,P., Greninger,A.L.	UW Virology, Laboratory Medicine	2022-09-XX
Monkeypox/PT0026/2022	ON649711	Isidro,J., Borges,V., Pinto,M., Sobral,D., Santos,J.D., Nunes,A., Mixao,V., Ferreira,R., Santos,D., Duarte,S., Vieira,L., Borrego,M.J., Nuncio,S., Carvalho,I.L., Pelerito,A., Cordeiro,R., Gomes,J.P.	Institute National de Saude Doutor Ricardo Jorge (INSA), Portugal	2022-05-18
MPXV-USA-IL-IDPH-048	OP536709	Gagnon,K.T.	Southern Illinois University, Molecular Biology, Microbiology, and Biochemistry	2022-06-23
ANT-LDSP-ANT-MPX-23654-O	OP459217	Betancur,I.I.B., Velarde-Hoyos,C.-A.C.V., Gomez,R.R.G., Mercado-Reyes,M.M.R.	Laboratorio Departamental de Salud Publica de Antioquia	2022-08-30
MPXV_UK_2022_4	ON619838	Groves,N., Osman,K.L., Lewandowski,K.S., Pullan,S.T., Carter,D.P., Crook,J.M., Myers,R., Vipond,R., Chand,M.	Research & Evaluation, UKHSA, UK	2022-05-XX
MpxV/human/USA/WA-UW-086841/2022	OP310043	Sereewit,J., Xie,H., Roychoudhury,P., Greninger,A.L.	UW Virology, Laboratory Medicine	2022-08-XX
MPXV_USA_2022_CA0029	OQ054244	Gigante,C., Ventura,J., Zhao,H., Batra,D., Hetrick,E., Howard,D., Kovar,L., Seabolt,M., Morrison,S., Desch,M., Knipe,K., Weigand,M., Sheth,M., Burgin,A., Burroughs,M., Lee,J., Wilkins,K., McCollum,A., Hutson,C., Davidson,W., Rao,A., Nash,J., Li,Y.	CDC, DHCPP-PRB	2022-09-XX
MPX/Human/USA/CA-LACPHL-MA00108/2022	OP539893	Hemarajata,P., Green,N.M., Garrigues,J.M.	Los Angeles County Public Health Laboratories, Los Angeles County Department of Public Health	2022-08-24
hMPXV/Austria/MUW1527495/2022	OP019276	Camp,J.V., Redlberger-Fritz,M., Aberle,S.W.	Medical University of Vienna, Center for Virology	2022-06-21
ANT-LDSP-ANT-MPX-28292C	OQ261702	Betancur,I.I.B., Velarde-Hoyos,C.-A.C.V., Gomez,R.R.G., Mercado-Reyes,M.M.R.	Laboratorio Departamental de Salud Publica de Antioquia, Antioquia	2022-10-13
Monkeypox virus/Human/USA/CA-LACPHL-MA00260/2022	OP748946	Hemarajata,P., Green,N.M., Garrigues,J.M.	Los Angeles County Public Health Laboratories, Los Angeles County Department of Public Health	2022-10-17
Monkeypox/PT0281/2022	OP414320	Isidro,J., Borges,V., Pinto,M., Sobral,D., Santos,J., Nunes,A., Mixao,V., Ferreira,R., Santos,D., Duarte,S., Vieira,L., Borrego,M.J., Nuncio,S., Lopes de Carvalho,I., Pelerito,A., Cordeiro,R., Gomes,J.P.	National Institute of Health Doutor Ricardo Jorge, Portugal (INSA), Department of Infectious Diseases	2022-06-09
MPXV_UK_2022_9000167	OP205123	Groves,N., Osman,K.L., Lewandowski,K.S., Carter,D.P., Pullan,S.T., Myers,R., Vipond,R., Chand,M.	UKHSA, Research and Evaluation	2022-06-30
MPXV_UK_2022_9000074	OP205079	Groves,N., Osman,K.L., Lewandowski,K.S., Carter,D.P., Pullan,S.T., Myers,R., Vipond,R., Chand,M.	UKHSA, Research and Evaluation	2022-06-09
MPXV/Human/USA/CA-LACPHL-MA00332/2022	OP890560	Hemarajata,P., Green,N.M., Garrigues,J.M.	Los Angeles County Public Health Laboratories, Los Angeles County Department of Public Health	2022-11-09
MPXV/Human/USA/CA-LACPHL-MA00320/2022	OP890577	Hemarajata,P., Green,N.M., Garrigues,J.M.	Los Angeles County Public Health Laboratories, Los Angeles County Department of Public Health	2022-11-09
MN-MDH-MPXV_0018	OP597792	Plumb,M.R.	Minnesota Department of Health	2022-07-19
hMPX/USA/CA-LACPHL-MA00170/2022	OP580603	Hemarajata,P., Green,N.M., Garrigues,J.M.	Los Angeles County Public Health Laboratories, Los Angeles County Department of Public Health	2022-09-20
hMpxV/UK/LMO-012a/2022	OP390190	McHugh,M.P., Maloney,D., Parker,A., Mathers,K., Dewar,R., Kenicer,J., Cotton,S., Wild,J., Templeton,K.E.	Royal Infirmary of Edinburgh, Viral Genotyping Reference Laboratory	2022-06-21
Monkeypox/PT0331/2022	OP414362	Isidro,J., Borges,V., Pinto,M., Sobral,D., Santos,J., Nunes,A., Mixao,V., Ferreira,R., Santos,D., Duarte,S., Vieira,L., Borrego,M.J., Nuncio,S., Lopes de Carvalho,I., Pelerito,A., Cordeiro,R., Gomes,J.P.	National Institute of Health Doutor Ricardo Jorge, Portugal (INSA), Department of Infectious Diseases	2022-05-28
MpxV/human/USA/WA-UW-080100/2022	OP392535	Sereewit,J., Xie,H., Roychoudhury,P., Greninger,A.L.	UW Virology, Laboratory Medicine	2022-08-XX
hMPXV/USA/NC-UNC-0017/2022	OP480416	Deanhardt,B., Miller,M., Wang,J.R.	University of North Carolina at Chapel Hill, Department of Genetics	2022-08-24
MPXV_USA_2022_TX0017	OQ054239	Gigante,C., Kubin,G., Zhao,H., Batra,D., Hetrick,E., Howard,D., Kovar,L., Seabolt,M., Morrison,S., Desch,M., Knipe,K., Sheth,M.R., Burgin,A., Burroughs,M., Lee,J., Wilkins,K., McCollum,A., Hutson,C., Davidson,W., Rao,A., White,S., Li,Y.	CDC, DHCPP-PRB	2022-09-XX
LBMB-UTP_MP-019_VAC	OQ148472	Tabares,F.A., Anacona,J.D., Lopez,P.A., Orjuela,M., Zuluaga-Velez,A., Sepulveda-Arias,J.C.	Universidad Tecnologica de Pereira, Laboratorio de Biologia Molecular y Biotecnologia / Facultad de ciencias de la salud	2022-11-11
MPXV_UK_2022_9000071	OP205077	Groves,N., Osman,K.L., Lewandowski,K.S., Carter,D.P., Pullan,S.T., Myers,R., Vipond,R., Chand,M.	UKHSA, Research and Evaluation	2022-06-09
CMIP-P0	OQ249661	Baliere,C., Hourdel,V., Kwasiborski,A., Grassin,Q., Feher,M., Hoinard,D., Vanhomwegen,J., Taieb,F., Consigny,P.-H., Manuguerra,J.-C., Leclercq,I., Batejat,C., Caro,V.	Insitut Pasteur, Environment and Infectious Risks Unit	2022-06-14
MPXV/Germany/2022/RKI481	OP626119	Brinkmann,A., Kohl,C., Pape,K., Schrick,L., Michel,J., Schaade,L., Nitsche,A.	Robert Koch Institute, Centre for Biological Threats, Highly Pathogenic Viruses	2022-07-XX
MPXV/Germany/2022/RKI091	ON853671	Brinkmann,A., Kohl,C., Uddin,S., Pape,K., Schrick,L., Michel,J., Schaade,L., Nitsche,A.		2022-06-XX
MPXV_UK_2022_9000184	OP205129	Groves,N., Osman,K.L., Lewandowski,K.S., Carter,D.P., Pullan,S.T., Myers,R., Vipond,R., Chand,M.	UKHSA, Research and Evaluation	2022-06-30
Monkeypox virus/Human/USA/CA-LACPHL-MA00377/2022	OQ330982	Hemarajata,P., Green,N.M., Garrigues,J.M.	Los Angeles County Public Health Laboratories, Los Angeles County Department of Public Health	2022-10-09
MPXV/Human/USA/CA-LACPHL-MA00324/2022	OP890529	Hemarajata,P., Green,N.M., Garrigues,J.M.	Los Angeles County Public Health Laboratories, Los Angeles County Department of Public Health	2022-10-26
CUN_INS_MPX_0748_L	OP693655	Laiton-Donato,K., Alvarez-Diaz,D.A., Franco-Munoz,C., Ruiz-Moreno,H.A., Rojas-Estevez,P., Rosales,A., Martinez,D., Flores,A., Prieto,F., Walteros,D., Gomez,S., Mercado-Reyes,M.	Instituto Nacional de Salud, Direccion de Investigacion en Salud Publica	2022-09-03
MPXV/Human/USA/CA-LACPHL-MA00352/2022	OP920690	Hemarajata,P., Green,N.M., Garrigues,J.	Los Angeles County Public Health Laboratories, Los Angeles County Department of Public Health	2022-10-11
Monkeypox/PT0581/2022	OP555652	Isidro,J., Borges,V., Pinto,M., Sobral,D., Santos,J., Nunes,A., Mixao,V., Ferreira,R., Santos,D., Duarte,S., Vieira,L., Borrego,M.J., Nuncio,S., Lopes de Carvalho,I., Pelerito,A., Cordeiro,R., Gomes,J.P.	National Institute of Health Doutor Ricardo Jorge, Portugal (INSA), Department of Infectious Diseases	2022-07-28
MPXV/Human/USA/UT-UPHL-82200096/2022	OP743361	Iverson,T., Oakeson,K.F., Young,E.L., Wagner,J., Hergert,J.	Utah Public Health Laboratory	2022-07-21
MPXV/Human/USA/CA-LACPHL-MA00343/2022	OP920681	Hemarajata,P., Green,N.M., Garrigues,J.	Los Angeles County Public Health Laboratories, Los Angeles County Department of Public Health	2022-11-10
hMPXV/USA/NC-UNC-0003/2022	OP480404	Deanhardt,B., Miller,M., Wang,J.R.	University of North Carolina at Chapel Hill, Department of Genetics	2022-08-04
Monkeypox/PT0033/2022	ON843165	Isidro,J., Borges,V., Pinto,M., Sobral,D., Santos,J., Nunes,A., Mixao,V., Ferreira,R., Santos,D., Duarte,S., Vieira,L., Borrego,M.J., Nuncio,S., Lopes de Carvalho,I., Pelerito,A., Cordeiro,R., Gomes,J.P.		2022-05-24
MPXV/Germany/2022/RKI282	OP270471	Brinkmann,A., Kohl,C., Pape,K., Uddin,S., Schrick,L., Michel,J., Friesen,J., Schaade,L., Nitsche,A.	Robert Koch Institute, Centre for Biological Threats, Highly Pathogenic Viruses	2022-08-XX
MpxV/human/USA/WA-UW-098347/2022	OP743970	Sereewit,J., Xie,H., Roychoudhury,P., Greninger,A.L.	UW Virology, Laboratory Medicine	2022-09-XX
MPXV-USA-IL-IDPH-039	OP536700	Gagnon,K.T.	Southern Illinois University, Molecular Biology, Microbiology, and Biochemistry	2022-06-19
hMPXV-IHU00013	OP382490	Colson,P.	IHU - Mediterranee Infection, MEPHI	2022-07-20
MPX/UZ_REGA_4/Belgium/2022	ON880420	Vanmechelen,B., Wawina-Bokalanga,T., Logist,A.-S., Sinnesael,R., Ysebaert,L., Verlinden,J., Van Holm,B., Bloemen,M., Maes,P.		2022-05-27
MPX/Human/USA/CA-LACPHL-MA00139/2022	OP539924	Hemarajata,P., Green,N.M., Garrigues,J.M.	Los Angeles County Public Health Laboratories, Los Angeles County Department of Public Health	2022-08-04
MpxV/human/CAN/UN-NML-3702/2022	ON983166	Duggan,A., Hole,D., Yadav,C., Knox,N., Haidl,E., Chapel,M., Domselaar,G.V., Fernando,L., Graham,M., Antonation,K., Audet,J., Hagan,M., Safronetz,D., Leung,A., Peters,G., Go,A., Laminman,V., Kaplen,B., Jolly,G., Marchand-Austin,A., Eshaghi,A., Patel,S.N., Hasso,M., Gubbay,J.B., Olsha,R.	National Microbiology Laboratory, Public Health Agency of Canada	2022-06-15
MPXV/Germany/2022/RKI089	ON853669	Brinkmann,A., Kohl,C., Uddin,S., Pape,K., Schrick,L., Michel,J., Schaade,L., Nitsche,A.		2022-06-XX
MPXV_UK_2022_9000107	OP205095	Groves,N., Osman,K.L., Lewandowski,K.S., Carter,D.P., Pullan,S.T., Myers,R., Vipond,R., Chand,M.	UKHSA, Research and Evaluation	2022-06-13
MPXV-USA-IL-IDPH-079	OP536740	Gagnon,K.T.	Southern Illinois University, Molecular Biology, Microbiology, and Biochemistry	2022-07-02
MPXV_UK_2022_9000142	OP205105	Groves,N., Osman,K.L., Lewandowski,K.S., Carter,D.P., Pullan,S.T., Myers,R., Vipond,R., Chand,M.	UKHSA, Research and Evaluation	2022-06-15
MPXV/Human/USA/CA-LACPHL-MA00353/2022	OP920691	Hemarajata,P., Green,N.M., Garrigues,J.	Los Angeles County Public Health Laboratories, Los Angeles County Department of Public Health	2022-10-12
MPXV/Germany/2022/RKI284	OP270473	Brinkmann,A., Kohl,C., Pape,K., Uddin,S., Schrick,L., Michel,J., Friesen,J., Schaade,L., Nitsche,A.	Robert Koch Institute, Centre for Biological Threats, Highly Pathogenic Viruses	2022-08-XX
B1118395	OP751214	Bajwa,M.I., Miller,H.	Delaware Public Health Lab, Sequencing/Bioinformatics	2022-09-03
MPXV_UK_2022_9000062	OP205068	Groves,N., Osman,K.L., Lewandowski,K.S., Carter,D.P., Pullan,S.T., Myers,R., Vipond,R., Chand,M.	UKHSA, Research and Evaluation	2022-06-05
Monkeypox/PT0412/2022	OP555505	Isidro,J., Borges,V., Pinto,M., Sobral,D., Santos,J., Nunes,A., Mixao,V., Ferreira,R., Santos,D., Duarte,S., Vieira,L., Borrego,M.J., Nuncio,S., Lopes de Carvalho,I., Pelerito,A., Cordeiro,R., Gomes,J.P.	National Institute of Health Doutor Ricardo Jorge, Portugal (INSA), Department of Infectious Diseases	2022-07-25
MPXV/Germany/2022/RKI556	OP764614	Brinkmann,A., Kohl,C., Pape,K., Schrick,L., Michel,J., Schaade,L., Nitsche,A.	Robert Koch Institute, Centre for Biological Threats, Highly Pathogenic Viruses	2022-06-XX
MPXV/Germany/2022/RKI036	ON755242	Brinkmann,A., Kohl,C., Uddin,S., Pape,K., Schrick,L., Michel,J., Schaade,L., Nitsche,A.		2022-06-XX
MpxV/human/USA/WA-UW-089714/2022	OP310057	Sereewit,J., Xie,H., Roychoudhury,P., Greninger,A.L.	UW Virology, Laboratory Medicine	2022-08-XX
MPXV22/human/USA-OK-288	OP604567	Chapman,R.C., Bernhard,K., McCutchen,E.L., Fauver,J.R., O'Dell,J.X., Mannell,M., Wiley,M.R., Cross,S.T.	University of Nebraska Medical Center, Environmental, Agricultural, and Occupational Health	2022-09-12
hMpxV/Switzerland/ZH-UZH-IMV-3ba6450e/2022	ON792321	Kufner,V., Ziltener,G., Zaheri,M., Schmutz,S., Audige,A., Bernasconi,O., Steiner,K., Huder,J., Shah,C., Capaul,R., Bloemberg,G., Boeni,J., Huber,M., Trkola,A.		2022-06-02
CVR_MPXV1a	ON808413	Filipe,A., Tong,L., Vattipally,S.B., Maclean,A., Gunson,R., Holden,M.T.G., Barr,D., Ho,A., Palmarini,M., Rambaut,A., Robertson,D.L., Thomson,E.C.		2022-05-15
NJ-MPXV-013-rep2	OP879733	Palmateer,N.C.	New Jersey Department of Health, Public Health and Environmental Laboratories	2022-08-17
MPXV/Human/USA/CA-CDPH-MPX000019/2022	OP587248	Probert,W., Espinosa,A., Kath,C., Haw,M., O'Neil,R., Bell,J., Hacker,J.	CDPH, VRDL	2022-07-08
NJ-MPXV-015-rep2	OP879735	Palmateer,N.C.	New Jersey Department of Health, Public Health and Environmental Laboratories	2022-09-16
MPX/Human/USA/CA-LACPHL-MA00102/2022	OP539887	Hemarajata,P., Green,N.M., Garrigues,J.M.	Los Angeles County Public Health Laboratories, Los Angeles County Department of Public Health	2022-09-01
hMPX/Human/USA/CA-LACPHL-MA00053/2022	OP440544	Hemarajata,P., Green,N.M.	Los Angeles County Public Health Laboratories, Los Angeles County Department of Public Health	2022-07-25
MPXV_USA_2022_GA0020	OQ054219	Gigante,C., Pavlick,J., Zhao,H., Batra,D., Hetrick,E., Howard,D., Kovar,L., Seabolt,M., Morrison,S., Desch,M., Knipe,K., Weigand,M., Sheth,M., Burgin,A., Burroughs,M., Lee,J., Wilkins,K., McCollum,A., Hutson,C., Davidson,W., Rao,A., Parrott,T., Li,Y.	CDC, DHCPP-PRB	2022-09-XX
hMpxV/Human/USA/IL-RIPHL-MPXV_10007/2022	OP820456	Barbian,H., Green,S., Kunstman,K., Araujo Perez,F., Bobrovska,S., Hayden,M., Moore,N.	Rush University Meical Center, Regional Innovative Public Health Laboratory (RIPHL)	2022-09-08
MPXV/Human/USA/CA-LACPHL-MA00339/2022	OP920677	Hemarajata,P., Green,N.M., Garrigues,J.	Los Angeles County Public Health Laboratories, Los Angeles County Department of Public Health	2022-10-13
MPXV/Germany/2022/RKI04	ON682265	Brinkmann,A., Kohl,C., Uddin,S., Pape,K., Schrick,L., Michel,J., Stocker,H., Schaade,L., Nitsche,A.	Centre for Biological Threats, Highly Pathogenic Viruses, Robert Koch Institute, Germany	2022-05-XX
MpxV/human/USA/WA-UW-098055/2022	OP628491	Sereewit,J., Xie,H., Roychoudhury,P., Greninger,A.L.	UW Virology, Laboratory Medicine	2022-09-XX
hMPX/Human/USA/CA-LACPHL-MA00066/2022	OP442542	Hemarajata,P., Green,N.M., Garrigues,J.	Los Angeles County Public Health Laboratories, Los Angeles County Department of Public Health	2022-08-18
Monkeypox virus/Human/USA/CA-LACPHL-MA00267/2022	OP748953	Hemarajata,P., Green,N.M., Garrigues,J.M.	Los Angeles County Public Health Laboratories, Los Angeles County Department of Public Health	2022-09-30
Monkeypox virus/Human/USA/CA-LACPHL-MA00226/2022	OP680504	Hemarajata,P., Green,N.M., Garrigues,J.M.	Los Angeles County Public Health Laboratories, Los Angeles County Department of Public Health	2022-10-03
MPXV/Germany/2022/RKI582	OP837344	Brinkmann,A., Kohl,C., Pape,K., Schrick,L., Michel,J., Schaade,L., Nitsche,A.	Robert Koch Institute, Centre for Biological Threats, Highly Pathogenic Viruses	2022-06-XX
MpxV/human/USA/WA-UW-092990/2022	OP743991	Sereewit,J., Xie,H., Roychoudhury,P., Greninger,A.L.	UW Virology, Laboratory Medicine	2022-09-XX
MpxV/human/USA/WA-UW-085684/2022	OP257259	Sereewit,J., Xie,H., Roychoudhury,P., Greninger,A.L.	UW Virology, Laboratory Medicine	2022-08-XX
MPXV/ES0001/HUGTiP/2022	ON622718	Martinez-Puchol,S., Coello,A., Bordoy,A.E., Soler,L., Panisello,D., Gonzalez-Gomez,S., Clara,G., Paris de Leon,A., Not,A., Hernandez,A., Bofill-Mas,S., Saludes,V., Blanco,I., Martro,E., Cardona,P.-J.	Microbiology, Hospital Universitari Germans Trias i Pujol, Spain	2022-05-20
MPXV/Germany/2022/RKI073	ON853651	Brinkmann,A., Kohl,C., Uddin,S., Pape,K., Schrick,L., Michel,J., Jessen,H., Schaade,L., Nitsche,A.		2022-06-XX
MPXV_USA_2022_NY0017	OQ099605	Gigante,C., Ruiz,V., Zhao,H., Batra,D., Hetrick,E., Howard,D., Kovar,L., Seabolt,M., Morrison,S., Desch,M., Knipe,K., Weigand,M., Sheth,M., Burgin,A., Burroughs,M., Lee,J., Wilkins,K., McCollum,A., Hutson,C., Davidson,W., Rao,A., Wang,J., Li,Y.	CDC, DHCPP-PRB	2022-07-XX
MPXV/Germany/2022/RKI554	OP715834	Brinkmann,A., Kohl,C., Pape,K., Schrick,L., Michel,J., Schaade,L., Nitsche,A.	Robert Koch Institute, Centre for Biological Threats, Highly Pathogenic Viruses	2022-06-XX
hMpxV/Human/USA/IL-RIPHL-MPXV_10011/2022	OP820460	Barbian,H., Green,S., Kunstman,K., Araujo Perez,F., Bobrovska,S., Hayden,M., Moore,N.	Rush University Meical Center, Regional Innovative Public Health Laboratory (RIPHL)	2022-09-10
MPXV_UK_2022_9000149	OP205112	Groves,N., Osman,K.L., Lewandowski,K.S., Carter,D.P., Pullan,S.T., Myers,R., Vipond,R., Chand,M.	UKHSA, Research and Evaluation	2022-06-14
hMPXV/Austria/MUW1533948/2022	OP422340	Camp,J.V., Redlberger-Fritz,M., Aberle,S.W.	Medical University of Vienna, Center for Virology	2022-07-13
MPXV/Human/USA/CA-CDPH-MPX000033/2022	OP587257	Probert,W., Espinosa,A., Kath,C., Haw,M., O'Neil,R., Bell,J., Hacker,J.	CDPH, VRDL	2022-08-01
ANT-LDSP-ANT-MPX-24913-O	OP642386	Betancur,I.I.B., Velarde-Hoyos,C.-A.C.V., Gomez,R.R.G., Mercado-Reyes,M.M.R.	Laboratorio Departamental de Salud Publica de Antioquia, Antioquia	2022-09-09
MPXV/Germany/2022/RKI095	ON853674	Brinkmann,A., Kohl,C., Uddin,S., Pape,K., Schrick,L., Michel,J., Schaade,L., Nitsche,A.		2022-06-XX
MpxV/human/USA/WA-UW-090263/2022	OP743965	Sereewit,J., Xie,H., Roychoudhury,P., Greninger,A.L.	UW Virology, Laboratory Medicine	2022-09-XX
hMPXV-CH-38212023/2022	OP422245	Laubscher,F., Chudzinsk,V., Cordey,S., Schibler,M., Kaiser,L., Renzoni,A.	University Hospitals of Geneva, Laboratory of Virology	2022-05-30
MPXV/Human/USA/UT-UPHL-82200116/2022	OP743363	Iverson,T., Oakeson,K.F., Young,E.L., Wagner,J., Hergert,J.	Utah Public Health Laboratory	2022-07-22
Monkeypox/PT0207/2022	OP324517	Isidro,J., Borges,V., Pinto,M., Sobral,D., Santos,J., Nunes,A., Mixao,V., Ferreira,R., Santos,D., Duarte,S., Vieira,L., Borrego,M.J., Nuncio,S., Lopes de Carvalho,I., Pelerito,A., Cordeiro,R., Gomes,J.P.	National Institute of Health Doutor Ricardo Jorge, Portugal (INSA), Department of Infectious Diseases	2022-06-22
MpxV/human/USA/WA-UW-070134/2022	OP123041	Sereewit,J., Xie,H., Roychoudhury,P., Greninger,A.	UW Virology, Laboratory Medicine	2022-07-XX
ANT-LDSP-ANT-MPX-23114-C	OP477450	Betancur,I.I.B., Velarde-Hoyos,C.-A.C.V., Gomez,R.R.G., Mercado-Reyes,M.M.R.	Laboratorio Departamental de Salud Publica de Antioquia, Antioquia	2022-08-23
MPXV_USA_2022_FL0027	OP881946	Gigante,C., Lee,P., Zhao,H., Batra,D., Hetrick,E., Howard,D., Kovar,L., Seabolt,M., Morrison,S., Desch,M., Knipe,K., Weigand,M., Sheth,M., Burgin,A., Burroughs,M., Lee,J., Wilkins,K., McCollum,A., Hutson,C., Davidson,W., Rao,A., Stanek,D., Li,Y.	CDC, DHCPP-PRB	2022-09-XX
hMpxV/UK/LMO-023a/2022	OP390192	McHugh,M.P., Maloney,D., Parker,A., Mathers,K., Dewar,R., Kenicer,J., Cotton,S., Wild,J., Templeton,K.E.	Royal Infirmary of Edinburgh, Viral Genotyping Reference Laboratory	2022-06-24
9000398	OP536776	Groves,N., Osman,K.L., Lewandowski,K.S., Carter,D.P., Pullan,S.T., Myers,R., Vipond,R., Chand,M.	UKHSA, Research and Evaluation	2022-09-XX
MpxV/human/USA/WA-UW-099479/2022	OP743968	Sereewit,J., Xie,H., Roychoudhury,P., Greninger,A.L.	UW Virology, Laboratory Medicine	2022-09-XX
MPXV/Germany/2022/RKI485	OP626123	Brinkmann,A., Kohl,C., Pape,K., Schrick,L., Michel,J., Schaade,L., Nitsche,A.	Robert Koch Institute, Centre for Biological Threats, Highly Pathogenic Viruses	2022-07-XX
VAC_INS_MPX_1052_E	OP837471	Laiton-Donato,K.D., Franco,C.E., Alvarez-Diaz,D.A., Ruiz-Moreno,H.A., Prada,D.A., Martinez,D., Mercado-Reyes,M.M.	Instituto Nacional de Salud, Direccion de Investigacion en Salud Publica	2022-10-25
MPXV_UK_2022_9000144	OP205107	Groves,N., Osman,K.L., Lewandowski,K.S., Carter,D.P., Pullan,S.T., Myers,R., Vipond,R., Chand,M.	UKHSA, Research and Evaluation	2022-06-16
ANT-LDSP-ANT-MPX-28290C	OQ261701	Betancur,I.I.B., Velarde-Hoyos,C.-A.C.V., Gomez,R.R.G., Mercado-Reyes,M.M.R.	Laboratorio Departamental de Salud Publica de Antioquia, Antioquia	2022-10-13
Monkeypox virus/Human/USA/CA-LACPHL-MA00282/2022	OP748968	Hemarajata,P., Green,N.M., Garrigues,J.M.	Los Angeles County Public Health Laboratories, Los Angeles County Department of Public Health	2022-10-13
MPXV/Germany/2022/RKI185	OP018607	Brinkmann,A., Kohl,C., Pape,K., Uddin,S., Schrick,L., Michel,J., Schaade,L., Nitsche,A.	Robert Koch Institute, Centre for Biological Threats, Highly Pathogenic Viruses	2022-07-XX
MPX_UbfBKN_9000239	OP415213	Groves,N., Osman,K.L., Lewandowski,K.S., Carter,D.P., Pullan,S.T., Myers,R., Vipond,R., Chand,M.	UKHSA, Research and Evaluation	2022-07-XX
MPXV/Germany/2022/RKI017	ON694338	Brinkmann,A., Kohl,C., Uddin,S., Pape,K., Schrick,L., Michel,J., Schaade,L., Nitsche,A.	Centre for Biological Threats, Highly Pathogenic Viruses, Robert Koch Institute, Germany	2022-05-XX
hMpxV/USA/CA-CDPH-1000084/2022	OQ121038	Probert,W., Espinosa,A., Kath,C., Haw,M., Bell,J., Hacker,J.	CDPH, VRDL	2022-07-08
MPXV/Human/USA/CA-LACPHL-MA00305/2022	OP890539	Hemarajata,P., Green,N.M., Garrigues,J.M.	Los Angeles County Public Health Laboratories, Los Angeles County Department of Public Health	2022-09-28
MPXV/Human/USA/CA-LACPHL-MA00348/2022	OP920686	Hemarajata,P., Green,N.M., Garrigues,J.	Los Angeles County Public Health Laboratories, Los Angeles County Department of Public Health	2022-10-06
MPXV_USA_2022_MD0003	OP604528	Gigante,C.M., Myers,R., Zhao,H., Batra,D., Hetrick,E.E., Howard,D.T., Kovar,L., Seabolt,M.H., Knipe,K., Burroughs,S., Lee,J., Wilkins,K., McCollum,A., Hutson,C., Davidson,W., Rao,A., Blythe,D., Li,Y.	CDC, DHCPP-PRB	2022-06-XX
CVR_MPXV1d	ON808416	Filipe,A., Tong,L., Vattipally,S.B., Maclean,A., Gunson,R., Holden,M.T.G., Barr,D., Ho,A., Palmarini,M., Rambaut,A., Robertson,D.L., Thomson,E.C.		2022-05-15
MPX_96X1Vd_9000217	OP415195	Groves,N., Osman,K.L., Lewandowski,K.S., Carter,D.P., Pullan,S.T., Myers,R., Vipond,R., Chand,M.	UKHSA, Research and Evaluation	2022-03-XX
INMI-Pt3	ON780016	Rueca,M., Giombini,E., Gruber,C.E.M., Gramigna,G., Mazzotta,V., Carletti,F., Lapa,D., Pittalis,S., Puro,V., Fabeni,L., Butera,O., Colavita,F., Meschi,S., Matusali,G., Specchiarello,E., Vairo,F., Vaia,F., Nicastri,E., Antinori,A., Girardi,E., Maggi,F.	INMI Lazzaro Spallanzani IRCCS, Laboratory of Virology	2022-05-19
MPXV/Germany/2022/RKI093	ON853672	Brinkmann,A., Kohl,C., Uddin,S., Pape,K., Schrick,L., Michel,J., Schaade,L., Nitsche,A.		2022-06-XX
MPXV/Germany/2022/RKI151	ON959165	Brinkmann,A., Kohl,C., Pape,K., Uddin,S., Schrick,L., Michel,J., Schaade,L., Nitsche,A.		2022-07-XX
MPXV/Human/USA/AL-USAFSAM-M0001a/2022	OP598102	Fries,A.	US Air Force, USAFSAM	2022-09-06
Monkeypox virus/Human/USA/CA-LACPHL-MA00228/2022	OP680506	Hemarajata,P., Green,N.M., Garrigues,J.M.	Los Angeles County Public Health Laboratories, Los Angeles County Department of Public Health	2022-10-04
hMPXV-IHU00002	OP382479	Colson,P.	IHU - Mediterranee Infection, MEPHI	2022-07-01
MPXV_USA_2022_CA0010	OP881942	Gigante,C., Ventura,J., Zhao,H., Batra,D., Hetrick,E., Howard,D., Kovar,L., Seabolt,M., Morrison,S., Desch,M., Knipe,K., Weigand,M., Sheth,M., Burgin,A., Burroughs,M., Lee,J., Wilkins,K., McCollum,A., Hutson,C., Davidson,W., Rao,A., Nash,J., Li,Y.	CDC, DHCPP-PRB	2022-09-XX
MPXV_USA_2022_TN0005	OP450992	Gigante,C.M., Thomas,L., Zhao,H., Batra,D., Hetrick,E.E., Howard,D.T., Kovar,L., Seabolt,M.H., Weigand,M.R., Burroughs,M., Lee,J., Wilkins,K., McCollum,A., Hutson,C., Davidson,W., Rao,A., Dunn,J., Li,Y.	CDC, DHCPP-PRB	2022-07-XX
NJ-MPXV-001	OP879722	Palmateer,N.C.	New Jersey Department of Health, Public Health and Environmental Laboratories	2022-07-26
MPX/Human/USA/CA-LACPHL-MA00105/2022	OP539890	Hemarajata,P., Green,N.M., Garrigues,J.M.	Los Angeles County Public Health Laboratories, Los Angeles County Department of Public Health	2022-08-24
VAC_INS_MPX_1050_C	OP837481	Laiton-Donato,K.D., Franco,C.E., Alvarez-Diaz,D.A., Ruiz-Moreno,H.A., Prada,D.A., Martinez,D., Mercado-Reyes,M.M.	Instituto Nacional de Salud, Direccion de Investigacion en Salud Publica	2022-10-26
MPXV/Human/USA/CA-LACPHL-MA00321/2022	OP890525	Hemarajata,P., Green,N.M., Garrigues,J.M.	Los Angeles County Public Health Laboratories, Los Angeles County Department of Public Health	2022-10-27
MPXV/Human/USA/CA-LACPHL-MA00325/2022	OP890553	Hemarajata,P., Green,N.M., Garrigues,J.M.	Los Angeles County Public Health Laboratories, Los Angeles County Department of Public Health	2022-11-09
hMPXV-IHU00009	OP382486	Colson,P.	IHU - Mediterranee Infection, MEPHI	2022-07-07
hMPXV/USA/NC-UNC-0004/2022	OP480405	Deanhardt,B., Miller,M., Wang,J.R.	University of North Carolina at Chapel Hill, Department of Genetics	2022-08-02
MpxV/human/USA/OH-UW-085556/2022	OP310049	Sereewit,J., Xie,H., Roychoudhury,P., Greninger,A.L.	UW Virology, Laboratory Medicine	2022-08-XX
MPXV/Germany/2022/RKI529	OP689682	Brinkmann,A., Kohl,C., Pape,K., Schrick,L., Michel,J., Schaade,L., Nitsche,A.	Robert Koch Institute, Centre for Biological Threats, Highly Pathogenic Viruses	2022-07-XX
MPXV22/human/USA-OK-302	OP604569	Chapman,R.C., Bernhard,K., McCutchen,E.L., Fauver,J.R., O'Dell,J.X., Mannell,M., Wiley,M.R., Cross,S.T.	University of Nebraska Medical Center, Environmental, Agricultural, and Occupational Health	2022-09-14
VAC_INS_MPX_0955_C	OP819949	Laiton-Donato,K.D., Franco,C.E., Alvarez-Diaz,D.A., Ruiz-Moreno,H.A., Prada,D.A., Martinez,D., Mercado-Reyes,M.M.	Instituto Nacional de Salud, Direccion de Investigacion en Salud Publica	2022-10-11
MPXV_USA_2022_NC0012	OQ054227	Gigante,C., Pettit,D., Zhao,H., Batra,D., Hetrick,E., Howard,D., Kovar,L., Seabolt,M., Morrison,S., Desch,M., Knipe,K., Weigand,M., Sheth,M., Burgin,A., Burroughs,M., Lee,J., Wilkins,K., McCollum,A., Hutson,C., Davidson,W., Rao,A., Deutsch-Feldman,M., Li,Y.	CDC, DHCPP-PRB	2022-09-XX
MPXV_USA_2022_FL0028	OQ054246	Gigante,C., Lee,P., Zhao,H., Batra,D., Hetrick,E., Howard,D., Kovar,L., Seabolt,M., Morrison,S., Desch,M., Knipe,K., Weigand,M., Sheth,M., Burgin,A., Burroughs,M., Lee,J., Wilkins,K., McCollum,A., Hutson,C., Davidson,W., Rao,A., Stanek,D., Li,Y.	CDC, DHCPP-PRB	2022-09-XX
LBMB-UTP_MP-002_TOL	OQ148461	Anacona,J.D., Lopez,P.A., Orjuela,M., Tabares,F.A., Zuluaga-Velez,A., Sepulveda-Arias,J.C.	Universidad Tecnologica de Pereira, Laboratorio de Biologia Molecular y Biotecnologia / Facultad de ciencias de la salud	2022-09-17
MpxV/human/USA/WA-UW-084166/2022	OP628456	Sereewit,J., Xie,H., Roychoudhury,P., Greninger,A.L.	UW Virology, Laboratory Medicine	2022-07-XX
MPXV_UK_2022_9000105	OP205093	Groves,N., Osman,K.L., Lewandowski,K.S., Carter,D.P., Pullan,S.T., Myers,R., Vipond,R., Chand,M.	UKHSA, Research and Evaluation	2022-06-14
MPXV/Human/USA/CA-LACPHL-MA00309/2022	OP890566	Hemarajata,P., Green,N.M., Garrigues,J.M.	Los Angeles County Public Health Laboratories, Los Angeles County Department of Public Health	2022-11-09
MpxV/human/USA/WA-UW-084082/2022	OP628454	Sereewit,J., Xie,H., Roychoudhury,P., Greninger,A.L.	UW Virology, Laboratory Medicine	2022-08-XX
NJ-MPXV-042	OP879756	Palmateer,N.C.	New Jersey Department of Health, Public Health and Environmental Laboratories	2022-07-20
Monkeypox/PT0398/2022	OP555494	Isidro,J., Borges,V., Pinto,M., Sobral,D., Santos,J., Nunes,A., Mixao,V., Ferreira,R., Santos,D., Duarte,S., Vieira,L., Borrego,M.J., Nuncio,S., Lopes de Carvalho,I., Pelerito,A., Cordeiro,R., Gomes,J.P.	National Institute of Health Doutor Ricardo Jorge, Portugal (INSA), Department of Infectious Diseases	2022-07-15
MPXV/ITM_pt_31/Belgium/27-May-2022	ON950045	De Baetselier,I., Van Dijck,C., Kenyon,C., Coppens,J., Smet,H., de Block,T., Coppens,S., Vanroye,F., Bugert,J., Girl,P., Liesenborghs,L., Selhorst,P., Arien,K., Van den Bossche,D., Florence,E., Rezende,A.M., Vercauteren,K., Van Esbroeck,M.	Institute of Tropica Medicine, Department of Clinical Sciences	2022-05-27
MPXV/Human/USA/CA-LACPHL-MA00300/2022	OP890534	Hemarajata,P., Green,N.M., Garrigues,J.M.	Los Angeles County Public Health Laboratories, Los Angeles County Department of Public Health	2022-09-27
MPXV/Human/USA/CA-LACPHL-MA00298/2022	OP890532	Hemarajata,P., Green,N.M., Garrigues,J.M.	Los Angeles County Public Health Laboratories, Los Angeles County Department of Public Health	2022-09-30
MPXV_UK_2022_9000068	OP205074	Groves,N., Osman,K.L., Lewandowski,K.S., Carter,D.P., Pullan,S.T., Myers,R., Vipond,R., Chand,M.	UKHSA, Research and Evaluation	2022-06-07
Monkeypox virus/Human/USA/CA-LACPHL-MA00268/2022	OP748954	Hemarajata,P., Green,N.M., Garrigues,J.M.	Los Angeles County Public Health Laboratories, Los Angeles County Department of Public Health	2022-09-30
MpxV/human/USA/Unknown-UW-093679/2022	OP747061	Sereewit,J., Xie,H., Roychoudhury,P., Greninger,A.L.	UW Virology, Laboratory Medicine	2022-09-XX
MPXV/Germany/2022/RKI560	OP764618	Brinkmann,A., Kohl,C., Pape,K., Schrick,L., Michel,J., Schaade,L., Nitsche,A.	Robert Koch Institute, Centre for Biological Threats, Highly Pathogenic Viruses	2022-06-XX
hMPX/Human/USA/CA-LACPHL-MA00078/2022	OP442539	Hemarajata,P., Green,N.M., Garrigues,J.	Los Angeles County Public Health Laboratories, Los Angeles County Department of Public Health	2022-08-05
MPXV_USA_2022_AL0001	OP881941	Gigante,C., Ingram,A., Zhao,H., Batra,D., Hetrick,E., Howard,D., Kovar,L., Seabolt,M., Morrison,S., Desch,M., Knipe,K., Weigand,M., Sheth,M., Burgin,A., Burroughs,M., Lee,J., Wilkins,K., McCollum,A., Hutson,C., Davidson,W., Rao,A., Geeter,E., Li,Y.	CDC, DHCPP-PRB	2022-08-XX
hMpxV/UK/LMO-004a/2022	OP390186	McHugh,M.P., Maloney,D., Parker,A., Mathers,K., Dewar,R., Kenicer,J., Cotton,S., Wild,J., Templeton,K.E.	Royal Infirmary of Edinburgh, Viral Genotyping Reference Laboratory	2022-06-20
MpxV/human/CAN/UN-NML-3366/2022	ON880545	Duggan,A., Hole,D., Knox,N., Yadav,C., Haidl,E., Chapel,M., Domselaar,G.V., Fernando,L., Graham,M., Antonation,K., Audet,J., Hagan,M., Safronetz,D., Leung,A., Peters,G., Go,A., Laminman,V., Kaplen,B., Jolly,G., Charest,H., Levade,I., Fafard,J.	National Microbiology Laboratory, Public Health Agency of Canada	2022-06-02
hMPX/Human/USA/CA-LACPHL-MA00020/2022	OP440589	Hemarajata,P., Green,N.M.	Los Angeles County Public Health Laboratories, Los Angeles County Department of Public Health	2022-07-27
MpxV/human/USA/WA-UW-098189/2022	OP743971	Sereewit,J., Xie,H., Roychoudhury,P., Greninger,A.L.	UW Virology, Laboratory Medicine	2022-09-XX
Monkeypox virus/Human/USA/CA-LACPHL-MA00387/2022	OQ330979	Hemarajata,P., Green,N.M., Garrigues,J.M.	Los Angeles County Public Health Laboratories, Los Angeles County Department of Public Health	2022-12-05
MPXV/Human/USA/CA-LACPHL-MA00301/2022	OP890535	Hemarajata,P., Green,N.M., Garrigues,J.M.	Los Angeles County Public Health Laboratories, Los Angeles County Department of Public Health	2022-09-27
MPX/Human/USA/CA-LACPHL-MA00152/2022	OP539938	Hemarajata,P., Green,N.M., Garrigues,J.M.	Los Angeles County Public Health Laboratories, Los Angeles County Department of Public Health	2022-08-23
MPXV/Germany/2022/RKI183	OP018591	Brinkmann,A., Kohl,C., Pape,K., Uddin,S., Schrick,L., Michel,J., Jessen,H., Schaade,L., Nitsche,A.	Robert Koch Institute, Centre for Biological Threats, Highly Pathogenic Viruses	2022-07-XX
MpxV/human/USA/WA-UW-095970/2022	OP747055	Sereewit,J., Xie,H., Roychoudhury,P., Greninger,A.L.	UW Virology, Laboratory Medicine	2022-09-XX
MPXV/Germany/2022/RKI633	OQ159028	Brinkmann,A., Kohl,C., Pape,K., Schrick,L., Michel,J., Schaade,L., Nitsche,A.	Robert Koch Institute, Centre for Biological Threats, Highly Pathogenic Viruses	2022-11-XX
MpxV/human/USA/WA-UW-085249/2022	OP628464	Sereewit,J., Xie,H., Roychoudhury,P., Greninger,A.L.	UW Virology, Laboratory Medicine	2022-08-XX
Monkeypox virus/Human/USA/CA-LACPHL-MA00392/2022	OQ331003	Hemarajata,P., Green,N.M., Garrigues,J.M.	Los Angeles County Public Health Laboratories, Los Angeles County Department of Public Health	2022-12-06
MPXV/Germany/2022/RKI145	ON959150	Brinkmann,A., Kohl,C., Pape,K., Uddin,S., Schrick,L., Michel,J., Jessen,H., Schaade,L., Nitsche,A.		2022-07-XX
ANT-LDSP-ANT-MPX-28769E	OQ261710	Betancur,I.I.B., Velarde-Hoyos,C.-A.C.V., Gomez,R.R.G., Mercado-Reyes,M.M.R.	Laboratorio Departamental de Salud Publica de Antioquia, Antioquia	2022-10-21
MPXV_USA_2022_CA0030	OQ054245	Gigante,C., Ventura,J., Zhao,H., Batra,D., Hetrick,E., Howard,D., Kovar,L., Seabolt,M., Morrison,S., Desch,M., Knipe,K., Weigand,M., Sheth,M., Burgin,A., Burroughs,M., Lee,J., Wilkins,K., McCollum,A., Hutson,C., Davidson,W., Rao,A., Nash,J., Li,Y.	CDC, DHCPP-PRB	2022-09-XX
MPXV_USA_2022_GA0013	OP378699	Gigante,C.M., Pavlick,J., Zhao,H., Batra,D., Hetrick,E.E., Howard,D.T., Kovar,L., Seabolt,M.H., Weigand,M.R., Burroughs,M., Lee,J., Wilkins,K., McCollum,A., Hutson,C., Davidson,W., Rao,A., Parrott,T., Li,Y.	CDC, DHCPP-PRB	2022-07-XX
MPXV/Human/USA/CA-LACPHL-MA00326/2022	OP890554	Hemarajata,P., Green,N.M., Garrigues,J.M.	Los Angeles County Public Health Laboratories, Los Angeles County Department of Public Health	2022-11-09
BOL-UNIMOL-MPX-293428-L	OP959060	Loyola,S., Fernandez-Ruiz,M., Torres-Pacheco,J., Franco-Munoz,C., Laiton-Donato,K., Ruiz-Moreno,H., Mercado-Reyes,M., Gomez-Camargo,D.	Universidad de Cartagena, Laboratorio de Investigacion Molecular (UNIMOL)	2022-10-29
MPXV/ITM_pt_10/Belgium/1-Jun-2022	OP144211	De Baetselier,I., Van Dijck,C., Kenyon,C., Coppens,J., Smet,H., de Block,T., Coppens,S., Vanroye,F., Bugert,J., Girl,P., Liesenborghs,L., Selhorst,P., Arien,K., den Bossche,D.V., Florence,E., Rezende,A.M., Vercauteren,K., Esbroeck,M.V., Bracke,S., Brosius,I., Soentjens,P.	Institute of Tropica Medicine, Department of Clinical Sciences	2022-06-01
MpxV/human/CAN/UN-NML-3467/2022	ON880515	Duggan,A., Hole,D., Knox,N., Yadav,C., Haidl,E., Chapel,M., Domselaar,G.V., Jolly,G., Audet,J., Fernando,L., Antonation,K., Safronetz,D., Hagan,M., Griffiths,E., Leung,A., Graham,M., Peters,G., Go,A., Laminman,V., Kaplen,B., Eshaghi,A., Gubbay,J.B., Hasso,M., Marchand-Austin,A., Olsha,R., Patel,S.N.	National Microbiology Laboratory, Public Health Agency of Canada	2022-06-02
hMpxV/Switzerland/ZH-UZH-IMV-3ba64538/2022	ON792322	Kufner,V., Ziltener,G., Zaheri,M., Schmutz,S., Audige,A., Bernasconi,O., Steiner,K., Huder,J., Shah,C., Capaul,R., Bloemberg,G., Boeni,J., Huber,M., Trkola,A.		2022-06-02
MPXV_UK_2022_9000150	OP205113	Groves,N., Osman,K.L., Lewandowski,K.S., Carter,D.P., Pullan,S.T., Myers,R., Vipond,R., Chand,M.	UKHSA, Research and Evaluation	2022-06-16
MXPV_USA_2022_NJ0010	OP604525	Gigante,C.M., Acheampong,E., Zhao,H., Batra,D., Hetrick,E.E., Howard,D.T., Kovar,L., Seabolt,M.H., Knipe,K., Burroughs,S., Lee,J., Wilkins,K., McCollum,A., Hutson,C., Davidson,W., Rao,A., McDermott,D., Li,Y.	CDC, DHCPP-PRB	2022-07-XX
MpxV/human/CAN/UN-NML-4097/2022	OP279034	Duggan,A., Hole,D., Yadav,C., Knox,N., Tyler,A., Haidl,E., Chapel,M., Domselaar,G.V., Graham,M., Audet,J., Fernando,L., Antonation,K., Safronetz,D., Hagan,M., Peters,G., Go,A., Laminman,V., Kaplen,B., Leung,A., Griffiths,E., Jolly,G., Eshaghi,A., Gubbay,J.B., Hasso,M., Marchand-Austin,A., Olsha,R., Patel,S.N.	National Microbiology Laboratory, Public Health Agency of Canada	2022-07-04
MPXV/Germany/2022/RKI247	OP215267	Brinkmann,A., Kohl,C., Pape,K., Uddin,S., Schrick,L., Michel,J., Schaade,L., Nitsche,A.	Robert Koch Institute, Centre for Biological Threats, Highly Pathogenic Viruses	2022-08-XX
hMPX/Human/USA/CA-LACPHL-MA00080/2022	OP442541	Hemarajata,P., Green,N.M., Garrigues,J.	Los Angeles County Public Health Laboratories, Los Angeles County Department of Public Health	2022-08-04
MPXV_UK_2022_9000160	OP205118	Groves,N., Osman,K.L., Lewandowski,K.S., Carter,D.P., Pullan,S.T., Myers,R., Vipond,R., Chand,M.	UKHSA, Research and Evaluation	2022-07-05
MpxV/human/USA/WA-UW-083506/2022	OP392542	Sereewit,J., Xie,H., Roychoudhury,P., Greninger,A.L.	UW Virology, Laboratory Medicine	2022-08-XX
MPXV_USA_2022_IA0002	OQ054221	Gigante,C., Hottel,W., Zhao,H., Batra,D., Hetrick,E., Howard,D., Kovar,L., Seabolt,M., Morrison,S., Desch,M., Knipe,K., Weigand,M., Sheth,M., Burgin,A., Burroughs,M., Lee,J., Wilkins,K., McCollum,A., Hutson,C., Davidson,W., Rao,A., Nelson,M., Li,Y.	CDC, DHCPP-PRB	2022-09-XX
MPXV/Germany/2022/RKI575	OP837337	Brinkmann,A., Kohl,C., Pape,K., Schrick,L., Michel,J., Schaade,L., Nitsche,A.	Robert Koch Institute, Centre for Biological Threats, Highly Pathogenic Viruses	2022-06-XX
MpxV/human/USA/WA-UW-080706/2022	OP257257	Sereewit,J., Xie,H., Roychoudhury,P., Greninger,A.L.	UW Virology, Laboratory Medicine	2022-08-XX
MPXV/Germany/2022/RKI265	OP215284	Brinkmann,A., Kohl,C., Pape,K., Uddin,S., Schrick,L., Michel,J., Schaade,L., Nitsche,A.	Robert Koch Institute, Centre for Biological Threats, Highly Pathogenic Viruses	2022-08-XX
Monkeypox/PT0028/2022	ON649709	Isidro,J., Borges,V., Pinto,M., Sobral,D., Santos,J.D., Nunes,A., Mixao,V., Ferreira,R., Santos,D., Duarte,S., Vieira,L., Borrego,M.J., Nuncio,S., Carvalho,I.L., Pelerito,A., Cordeiro,R., Gomes,J.P.	Institute National de Saude Doutor Ricardo Jorge (INSA), Portugal	2022-05-18
Monkeypox virus/Human/USA/CA-LACPHL-MA00382/2022	OQ330988	Hemarajata,P., Green,N.M., Garrigues,J.M.	Los Angeles County Public Health Laboratories, Los Angeles County Department of Public Health	2022-10-14
MPXV_UK_2022_5	OP022170	Groves,N., Osman,K.L., Lewandowski,K.S., Carter,D.P., Pullan,S.T., Myers,R., Vipond,R., Chand,M.	UKHSA, Research and Evaluation	2022-05-16
MPXV/Germany/2022/RKI586	OP837348	Brinkmann,A., Kohl,C., Pape,K., Schrick,L., Michel,J., Schaade,L., Nitsche,A.	Robert Koch Institute, Centre for Biological Threats, Highly Pathogenic Viruses	2022-06-XX
MPXV_UK_2022_9000175	OP205125	Groves,N., Osman,K.L., Lewandowski,K.S., Carter,D.P., Pullan,S.T., Myers,R., Vipond,R., Chand,M.	UKHSA, Research and Evaluation	2022-06-24
Monkeypox/PT0029/2022	ON843173	Isidro,J., Borges,V., Pinto,M., Sobral,D., Santos,J., Nunes,A., Mixao,V., Ferreira,R., Santos,D., Duarte,S., Vieira,L., Borrego,M.J., Nuncio,S., Lopes de Carvalho,I., Pelerito,A., Cordeiro,R., Gomes,J.P.		2022-05-27
MPXV_USA_2022_FL0029	OQ054247	Gigante,C., Lee,P., Zhao,H., Batra,D., Hetrick,E., Howard,D., Kovar,L., Seabolt,M., Morrison,S., Desch,M., Knipe,K., Weigand,M., Sheth,M., Burgin,A., Burroughs,M., Lee,J., Wilkins,K., McCollum,A., Hutson,C., Davidson,W., Rao,A., Stanek,D., Li,Y.	CDC, DHCPP-PRB	2022-09-XX
MPXV_USA_2022_FL0026	OP881945	Gigante,C., Lee,P., Zhao,H., Batra,D., Hetrick,E., Howard,D., Kovar,L., Seabolt,M., Morrison,S., Desch,M., Knipe,K., Weigand,M., Sheth,M., Burgin,A., Burroughs,M., Lee,J., Wilkins,K., McCollum,A., Hutson,C., Davidson,W., Rao,A., Stanek,D., Li,Y.	CDC, DHCPP-PRB	2022-09-XX
CIBU-220035	OQ249660	Baliere,C., Hourdel,V., Kwasiborski,A., Grassin,Q., Feher,M., Hoinard,D., Vanhomwegen,J., Taieb,F., Consigny,P.-H., Manuguerra,J.-C., Leclercq,I., Batejat,C., Caro,V.	Insitut Pasteur, Environment and Infectious Risks Unit	2022-06-08
MPXV/Germany/2022/RKI583	OP837345	Brinkmann,A., Kohl,C., Pape,K., Schrick,L., Michel,J., Schaade,L., Nitsche,A.	Robert Koch Institute, Centre for Biological Threats, Highly Pathogenic Viruses	2022-06-XX
Monkeypox/PT0175/2022	OP324490	Isidro,J., Borges,V., Pinto,M., Sobral,D., Santos,J., Nunes,A., Mixao,V., Ferreira,R., Santos,D., Duarte,S., Vieira,L., Borrego,M.J., Nuncio,S., Lopes de Carvalho,I., Pelerito,A., Cordeiro,R., Gomes,J.P.	National Institute of Health Doutor Ricardo Jorge, Portugal (INSA), Department of Infectious Diseases	2022-06-29
MPXV_UK_2022_6	OP022171	Groves,N., Osman,K.L., Lewandowski,K.S., Pullan,S.T., Myers,R., Vipond,R., Chand,M.	UKHSA, Research and Evaluation	2022-05-XX
MPXV/Germany/2022/RKI573	OP837335	Brinkmann,A., Kohl,C., Pape,K., Schrick,L., Michel,J., Schaade,L., Nitsche,A.	Robert Koch Institute, Centre for Biological Threats, Highly Pathogenic Viruses	2022-06-XX
CES-UNIMOL-MPX-202203853-L	OP959067	Loyola,S., Fernandez-Ruiz,M., Torres-Pacheco,J., Franco-Munoz,C., Laiton-Donato,K., Ruiz-Moreno,H., Mercado-Reyes,M., Gomez-Camargo,D.	Universidad de Cartagena, Laboratorio de Investigacion Molecular (UNIMOL)	2022-09-15
ANT-LDSP-ANT-MPX-28209E	OQ261699	Betancur,I.I.B., Velarde-Hoyos,C.-A.C.V., Gomez,R.R.G., Mercado-Reyes,M.M.R.	Laboratorio Departamental de Salud Publica de Antioquia, Antioquia	2022-10-13
MPXV/Human/USA/CA-CDPH-MPX000036/2022	OP587258	Probert,W., Espinosa,A., Kath,C., Haw,M., O'Neil,R., Bell,J., Hacker,J.	CDPH, VRDL	2022-08-15
MpxV/human/USA/WA-UW-088656/2022	OP310040	Sereewit,J., Xie,H., Roychoudhury,P., Greninger,A.L.	UW Virology, Laboratory Medicine	2022-08-XX
Monkeypox virus/Human/USA/CA-LACPHL-MA00390/2022	OQ330997	Hemarajata,P., Green,N.M., Garrigues,J.M.	Los Angeles County Public Health Laboratories, Los Angeles County Department of Public Health	2022-12-14
hMpxV/UK/LMO-010a/2022	OP390189	McHugh,M.P., Maloney,D., Parker,A., Mathers,K., Dewar,R., Kenicer,J., Cotton,S., Wild,J., Templeton,K.E.	Royal Infirmary of Edinburgh, Viral Genotyping Reference Laboratory	2022-06-21
MpxV/human/USA/WA-UW-082770/2022	OP392540	Sereewit,J., Xie,H., Roychoudhury,P., Greninger,A.L.	UW Virology, Laboratory Medicine	2022-08-XX
MpxV/human/USA/WA-UW-087094/2022	OP392548	Sereewit,J., Xie,H., Roychoudhury,P., Greninger,A.L.	UW Virology, Laboratory Medicine	2022-08-XX
hMPX/Human/USA/CA-LACPHL-MA00069/2022	OP442545	Hemarajata,P., Green,N.M., Garrigues,J.	Los Angeles County Public Health Laboratories, Los Angeles County Department of Public Health	2022-08-19
MpxV/human/USA/WA-UW-092113/2022	OP681777	Sereewit,J., Xie,H., Roychoudhury,P., Greninger,A.L.	UW Virology, Laboratory Medicine	2022-09-XX
MPXV/Germany/2022/ON/RKI512	OP689665	Brinkmann,A., Kohl,C., Pape,K., Schrick,L., Michel,J., Schaade,L., Nitsche,A.	Robert Koch Institute, Centre for Biological Threats, Highly Pathogenic Viruses	2022-10-XX
MPX/Human/USA/CA-LACPHL-MA00142/2022	OP539927	Hemarajata,P., Green,N.M., Garrigues,J.M.	Los Angeles County Public Health Laboratories, Los Angeles County Department of Public Health	2022-08-29
Monkeypox/PT0014/2022	ON649724	Isidro,J., Borges,V., Pinto,M., Sobral,D., Santos,J.D., Nunes,A., Mixao,V., Ferreira,R., Santos,D., Duarte,S., Vieira,L., Borrego,M.J., Nuncio,S., Carvalho,I.L., Pelerito,A., Cordeiro,R., Gomes,J.P.	Institute National de Saude Doutor Ricardo Jorge (INSA), Portugal	2022-05-23
MpxV/human/USA/Unknown-UW-105322/2022	OP743997	Sereewit,J., Xie,H., Roychoudhury,P., Greninger,A.L.	UW Virology, Laboratory Medicine	2022-10-XX
MPXV_USA_2022_FL0015	OP303778	Gigante,C.M., Lee,P., Zhao,H., Batra,D., Hetrick,E.E., Howard,D.T., Kovar,L., Seabolt,M.H., Weigand,M.R., Burroughs,M.S., Lee,J., Wilkins,K., McCollum,A., Hutson,C., Davidson,W., Rao,A., Mendoza,R., Li,Y.	CDC, DHCPP-PRB	2022-06-XX
LBMB-UTP_MP-011_VAC	OQ148471	Orjuela,M., Tabares,F.A., Anacona,J.D., Lopez,P.A., Zuluaga-Velez,A., Sepulveda-Arias,J.C.	Universidad Tecnologica de Pereira, Laboratorio de Biologia Molecular y Biotecnologia / Facultad de ciencias de la salud	2022-09-11
hMPX/Human/USA/CA-LACPHL-MA00067/2022	OP442543	Hemarajata,P., Green,N.M., Garrigues,J.	Los Angeles County Public Health Laboratories, Los Angeles County Department of Public Health	2022-08-17
MPXV_UK_2022_9000173	OP205124	Groves,N., Osman,K.L., Lewandowski,K.S., Carter,D.P., Pullan,S.T., Myers,R., Vipond,R., Chand,M.	UKHSA, Research and Evaluation	2022-05-26
MPX/Human/USA/CA-LACPHL-MA00129/2022	OP539914	Hemarajata,P., Green,N.M., Garrigues,J.M.	Los Angeles County Public Health Laboratories, Los Angeles County Department of Public Health	2022-09-09
Monkeypox virus/Human/USA/CA-LACPHL-MA00262/2022	OP748948	Hemarajata,P., Green,N.M., Garrigues,J.M.	Los Angeles County Public Health Laboratories, Los Angeles County Department of Public Health	2022-09-21
INMI-Pt4	ON780017	Gramigna,G., Giombini,E., Gruber,C.E.M., Rueca,M., Carletti,F., Cicalini,S., Lapa,D., Puro,V., Marani,A., Fabeni,L., Butera,O., Colavita,F., Meschi,S., Matusali,G., Rivano Capparuccia,M., Specchiarello,E., Vairo,F., Vaia,F., Nicastri,E., Antinori,A., Girardi,E., Maggi,F.	INMI Lazzaro Spallanzani IRCCS, Laboratory of Virology	2022-05-21
Monkeypox/PT0351/2022	OP414380	Isidro,J., Borges,V., Pinto,M., Sobral,D., Santos,J., Nunes,A., Mixao,V., Ferreira,R., Santos,D., Duarte,S., Vieira,L., Borrego,M.J., Nuncio,S., Lopes de Carvalho,I., Pelerito,A., Cordeiro,R., Gomes,J.P.	National Institute of Health Doutor Ricardo Jorge, Portugal (INSA), Department of Infectious Diseases	2022-05-24
MPXV-BY-IMB25241	ON568298	Antwerpen,M.H., Lang,D., Zange,S., Walter,M.C., Woelfel,R.	Microbiol Genomics & Bioinformatics, Bundeswehr Institute of Microbiology, Germany	2022-05-19
MPX/Human/USA/CA-LACPHL-MA00240/2022	OP722499	Hemarajata,P., Green,N.M., Garrigues,J.M.	Los Angeles County Public Health Laboratories, Los Angeles County Department of Public Health	2022-07-18
MPXV_UK_2022_9000103	OP205091	Groves,N., Osman,K.L., Lewandowski,K.S., Carter,D.P., Pullan,S.T., Myers,R., Vipond,R., Chand,M.	UKHSA, Research and Evaluation	2022-06-13
MPXV_UK_2022_9000191	OP205136	Groves,N., Osman,K.L., Lewandowski,K.S., Carter,D.P., Pullan,S.T., Myers,R., Vipond,R., Chand,M.	UKHSA, Research and Evaluation	2022-07-04
hMpxV/USA/CA-CDPH-1000064/2022	OQ121018	Probert,W., Espinosa,A., Kath,C., Haw,M., Bell,J., Hacker,J.	CDPH, VRDL	2022-07-25
Monkeypox/PT0189/2022	OP324503	Isidro,J., Borges,V., Pinto,M., Sobral,D., Santos,J., Nunes,A., Mixao,V., Ferreira,R., Santos,D., Duarte,S., Vieira,L., Borrego,M.J., Nuncio,S., Lopes de Carvalho,I., Pelerito,A., Cordeiro,R., Gomes,J.P.	National Institute of Health Doutor Ricardo Jorge, Portugal (INSA), Department of Infectious Diseases	2022-06-27
CUN_INS_MPX_1053_L	OP837472	Laiton-Donato,K.D., Franco,C.E., Alvarez-Diaz,D.A., Ruiz-Moreno,H.A., Prada,D.A., Martinez,D., Mercado-Reyes,M.M.	Instituto Nacional de Salud, Direccion de Investigacion en Salud Publica	2022-10-27
MPXV/Human/USA/CA-LACPHL-MA00344/2022	OP920682	Hemarajata,P., Green,N.M., Garrigues,J.	Los Angeles County Public Health Laboratories, Los Angeles County Department of Public Health	2022-11-09
hMPXV-IHU00012	OP382489	Colson,P.	IHU - Mediterranee Infection, MEPHI	2022-07-19
MPXV/Germany/2022/RKI084	ON853666	Brinkmann,A., Kohl,C., Uddin,S., Pape,K., Schrick,L., Michel,J., Schaade,L., Nitsche,A.		2022-06-XX
Monkeypox/PT0006/2022	ON585033	Isidro,J., Borges,V., Pinto,M., Ferreira,R., Sobral,D., Nunes,A., Santos,J.D., Mixao,V., Santos,D., Duarte,S., Vieira,L., Borrego,M.J., Nuncio,S., Pelerito,A., Cordeiro,R., Gomes,J.P.	Institute National de Saude Doutor Ricardo Jorge (INSA), Portugal	2022-05-15
MPX/Human/USA/CA-LACPHL-MA00112/2022	OP539897	Hemarajata,P., Green,N.M., Garrigues,J.M.	Los Angeles County Public Health Laboratories, Los Angeles County Department of Public Health	2022-08-29
MPXV/Germany/2022/RKI543	OP715823	Brinkmann,A., Kohl,C., Pape,K., Schrick,L., Michel,J., Schaade,L., Nitsche,A.	Robert Koch Institute, Centre for Biological Threats, Highly Pathogenic Viruses	2022-06-XX
ANT-LDSP-ANT-MPX-24728-L	OP642381	Betancur,I.I.B., Velarde-Hoyos,C.-A.C.V., Gomez,R.R.G., Mercado-Reyes,M.M.R.	Laboratorio Departamental de Salud Publica de Antioquia, Antioquia	2022-09-08
MPXV/Germany/2022/RKI519	OP689672	Brinkmann,A., Kohl,C., Pape,K., Schrick,L., Michel,J., Schaade,L., Nitsche,A.	Robert Koch Institute, Centre for Biological Threats, Highly Pathogenic Viruses	2022-06-XX
ANT-LDSP-ANT-MPX-25510E	OP642421	Betancur,I.I.B., Velarde-Hoyos,C.-A.C.V., Gomez,R.R.G., Mercado-Reyes,M.M.R.	Laboratorio Departamental de Salud Publica de Antioquia, Antioquia	2022-09-03
hMpxV/USA/CA-CDPH-1000063/2022	OQ121017	Probert,W., Espinosa,A., Kath,C., Haw,M., Bell,J., Hacker,J.	CDPH, VRDL	2022-07-26
MPXV/Human/USA/CA-LACPHL-MA00314/2022	OP890571	Hemarajata,P., Green,N.M., Garrigues,J.M.	Los Angeles County Public Health Laboratories, Los Angeles County Department of Public Health	2022-11-09
hMPX/Human/USA/CA-LACPHL-MA00082/2022	OP442570	Hemarajata,P., Green,N.M., Garrigues,J.	Los Angeles County Public Health Laboratories, Los Angeles County Department of Public Health	2022-07-13
CVR_MPXV1c	ON808415	Filipe,A., Tong,L., Vattipally,S.B., Maclean,A., Gunson,R., Holden,M.T.G., Barr,D., Ho,A., Palmarini,M., Rambaut,A., Robertson,D.L., Thomson,E.C.		2022-05-15
MPX/UZ_REGA_2/Belgium/2022	ON622713	Wawina-Bokalanga,T., Vanmechelen,B., Logist,A.-S., Sinnesael,R., Ysebaert,L., Verlinden,J., Bloemen,M., Maes,P.	Microbiology, Immunology & Transplantation, KU Leuven, Rega Institute, Belgium	2022-05-22
MpxV/human/USA/WA-UW-098348/2022	OP743986	Sereewit,J., Xie,H., Roychoudhury,P., Greninger,A.L.	UW Virology, Laboratory Medicine	2022-09-XX
MpxV/human/USA/WA-UW-091343/2022	OP743963	Sereewit,J., Xie,H., Roychoudhury,P., Greninger,A.L.	UW Virology, Laboratory Medicine	2022-09-XX
MPXV/Germany/2022/RKI472	OP626110	Brinkmann,A., Kohl,C., Pape,K., Schrick,L., Michel,J., Schaade,L., Nitsche,A.	Robert Koch Institute, Centre for Biological Threats, Highly Pathogenic Viruses	2022-07-XX
MPXV/Germany/2022/RKI045	ON755251	Brinkmann,A., Kohl,C., Uddin,S., Pape,K., Schrick,L., Michel,J., Schaade,L., Nitsche,A.		2022-06-XX
MpxV/human/USA/WA-UW-087619/2022	OP257262	Sereewit,J., Xie,H., Roychoudhury,P., Greninger,A.L.	UW Virology, Laboratory Medicine	2022-08-XX
MPXV_USA_2022_PA0009	OQ054230	Gigante,C., Xia,D., Zhao,H., Batra,D., Hetrick,E., Howard,D., Kovar,L., Seabolt,M., Morrison,S., Desch,M., Knipe,K., Weigand,M., Sheth,M., Burgin,A., Burroughs,M., Lee,J., Wilkins,K., McCollum,A., Hutson,C., Davidson,W., Rao,A., Plipat,N., Li,Y.	CDC, DHCPP-PRB	2022-09-XX
MPXV/Human/USA/CA-LACPHL-MA00306/2022	OP890540	Hemarajata,P., Green,N.M., Garrigues,J.M.	Los Angeles County Public Health Laboratories, Los Angeles County Department of Public Health	2022-09-28
MPXV/Human/USA/CA-LACPHL-MA00318/2022	OP890575	Hemarajata,P., Green,N.M., Garrigues,J.M.	Los Angeles County Public Health Laboratories, Los Angeles County Department of Public Health	2022-11-09
MPXV/Germany/2022/RKI528	OP689681	Brinkmann,A., Kohl,C., Pape,K., Schrick,L., Michel,J., Schaade,L., Nitsche,A.	Robert Koch Institute, Centre for Biological Threats, Highly Pathogenic Viruses	2022-07-XX
MPXV/Human/USA/CA-LACPHL-MA00331/2022	OP890559	Hemarajata,P., Green,N.M., Garrigues,J.M.	Los Angeles County Public Health Laboratories, Los Angeles County Department of Public Health	2022-11-09
9000220_NCPV_1703	OP394229	Burton,J., Easterbrook,L., Drinkwater,E., Groves,N., Osman,K.L., Lewandowski,K.S., Carter,D., Pullan,S.T., Myers,R., Vipond,R., Chand,M.	UKHSA, Research and Evaluation	2022-05-14
MPXV/Germany/2022/RKI081	ON853663	Brinkmann,A., Kohl,C., Uddin,S., Pape,K., Schrick,L., Michel,J., Schaade,L., Nitsche,A.		2022-06-XX
MPXV/Germany/2022/ON/RKI503	OP689656	Brinkmann,A., Kohl,C., Pape,K., Schrick,L., Michel,J., Schaade,L., Nitsche,A.	Robert Koch Institute, Centre for Biological Threats, Highly Pathogenic Viruses	2022-08-XX
MpxV/human/USA/WA-UW-082810/2022	OP310063	Sereewit,J., Xie,H., Roychoudhury,P., Greninger,A.L.	UW Virology, Laboratory Medicine	2022-08-XX
Monkeypox/PT0020/2022	ON649713	Isidro,J., Borges,V., Pinto,M., Sobral,D., Santos,J.D., Nunes,A., Mixao,V., Ferreira,R., Santos,D., Duarte,S., Vieira,L., Borrego,M.J., Nuncio,S., Carvalho,I.L., Pelerito,A., Cordeiro,R., Gomes,J.P.	Institute National de Saude Doutor Ricardo Jorge (INSA), Portugal	2022-05-19
MPXV_USA_2022_UT0003	OP604520	Gigante,C.M., Murray,J., Zhao,H., Batra,D., Hetrick,E.E., Howard,D.T., Kovar,L., Seabolt,M.H., Knipe,K., Burroughs,S., Lee,J., Wilkins,K., McCollum,A., Hutson,C., Davidson,W., Rao,A., Atkinson,A., Li,Y.	CDC, DHCPP-PRB	2022-07-XX
MPXV/Germany/2022/RKI015	ON694331	Brinkmann,A., Kohl,C., Uddin,S., Pape,K., Schrick,L., Michel,J., Jessen,H., Schaade,L., Nitsche,A.	Centre for Biological Threats, Highly Pathogenic Viruses, Robert Koch Institute, Germany	2022-05-XX
Monkeypox virus/Human/USA/CA-LACPHL-MA00366/2022	OQ330970	Hemarajata,P., Green,N.M., Garrigues,J.M.	Los Angeles County Public Health Laboratories, Los Angeles County Department of Public Health	2022-08-19
MpxV/human/USA/WA-UW-096851/2022	OP681776	Sereewit,J., Xie,H., Roychoudhury,P., Greninger,A.L.	UW Virology, Laboratory Medicine	2022-09-XX
MPXV/Germany/2022/RKI056	ON813260	Brinkmann,A., Kohl,C., Uddin,S., Pape,K., Schrick,L., Michel,J., Schaade,L., Nitsche,A.		2022-06-XX
Monkeypox/PT0008/2022	ON585038	Isidro,J., Borges,V., Pinto,M., Ferreira,R., Sobral,D., Nunes,A., Santos,J.D., Mixao,V., Santos,D., Duarte,S., Vieira,L., Borrego,M.J., Nuncio,S., Pelerito,A., Cordeiro,R., Gomes,J.P.	Institute National de Saude Doutor Ricardo Jorge (INSA), Portugal	2022-05-15
MpxV/human/CAN/UN-NML-4119/2022	OP279049	Duggan,A., Hole,D., Yadav,C., Knox,N., Tyler,A., Haidl,E., Chapel,M., Domselaar,G.V., Graham,M., Audet,J., Fernando,L., Antonation,K., Safronetz,D., Hagan,M., Peters,G., Go,A., Laminman,V., Kaplen,B., Leung,A., Griffiths,E., Jolly,G., Eshaghi,A., Gubbay,J.B., Hasso,M., Marchand-Austin,A., Olsha,R., Patel,S.N.	National Microbiology Laboratory, Public Health Agency of Canada	2022-07-04
MpxV/human/USA/WA-UW-099700/2022	OP743982	Sereewit,J., Xie,H., Roychoudhury,P., Greninger,A.L.	UW Virology, Laboratory Medicine	2022-09-XX
hMPX/Human/USA/CA-LACPHL-MA00035/2022	OP440550	Hemarajata,P., Green,N.M.	Los Angeles County Public Health Laboratories, Los Angeles County Department of Public Health	2022-08-13
hMpxV/UK/LMO-024a/2022	OP390193	McHugh,M.P., Maloney,D., Parker,A., Mathers,K., Dewar,R., Kenicer,J., Cotton,S., Wild,J., Templeton,K.E.	Royal Infirmary of Edinburgh, Viral Genotyping Reference Laboratory	2022-06-24
MpxV/human/USA/WA-UW-085088/2022	OP681772	Sereewit,J., Xie,H., Roychoudhury,P., Greninger,A.L.	UW Virology, Laboratory Medicine	2022-08-XX
Monkeypox virus/Human/USA/CA-LACPHL-MA00394/2022	OQ330973	Hemarajata,P., Green,N.M., Garrigues,J.M.	Los Angeles County Public Health Laboratories, Los Angeles County Department of Public Health	2022-12-23
Monkeypox/PT0345/2022	OP414374	Isidro,J., Borges,V., Pinto,M., Sobral,D., Santos,J., Nunes,A., Mixao,V., Ferreira,R., Santos,D., Duarte,S., Vieira,L., Borrego,M.J., Nuncio,S., Lopes de Carvalho,I., Pelerito,A., Cordeiro,R., Gomes,J.P.	National Institute of Health Doutor Ricardo Jorge, Portugal (INSA), Department of Infectious Diseases	2022-05-26
MPXV/Germany/2022/RKI046	ON755252	Brinkmann,A., Kohl,C., Uddin,S., Pape,K., Schrick,L., Michel,J., Schaade,L., Nitsche,A.		2022-06-XX
ANT-LDSP-ANT-MPX-24909-C	OP642383	Betancur,I.I.B., Velarde-Hoyos,C.-A.C.V., Gomez,R.R.G., Mercado-Reyes,M.M.R.	Laboratorio Departamental de Salud Publica de Antioquia, Antioquia	2022-09-09
ANT-LDSP-ANT-MPX-28772C	OQ261711	Betancur,I.I.B., Velarde-Hoyos,C.-A.C.V., Gomez,R.R.G., Mercado-Reyes,M.M.R.	Laboratorio Departamental de Salud Publica de Antioquia, Antioquia	2022-10-21
MPX/Human/USA/CA-LACPHL-MA00185/2022	OP615258	Hemarajata,P., Green,N.M., Garrigues,J.M.	Los Angeles County Public Health Laboratories, Los Angeles County Department of Public Health	2022-09-26
Monkeypox virus/Human/USA/CA-LACPHL-MA00365/2022	OQ330989	Hemarajata,P., Green,N.M., Garrigues,J.M.	Los Angeles County Public Health Laboratories, Los Angeles County Department of Public Health	2022-10-19
MpxV/human/USA/WA-UW-081100/2022	OP743952	Sereewit,J., Xie,H., Roychoudhury,P., Greninger,A.L.	UW Virology, Laboratory Medicine	2022-08-XX
MPXV/Human/USA/CA-LACPHL-MA00308/2022	OP890565	Hemarajata,P., Green,N.M., Garrigues,J.M.	Los Angeles County Public Health Laboratories, Los Angeles County Department of Public Health	2022-11-09
ANT-LDSP-ANT-MPX-28206C	OQ261697	Betancur,I.I.B., Velarde-Hoyos,C.-A.C.V., Gomez,R.R.G., Mercado-Reyes,M.M.R.	Laboratorio Departamental de Salud Publica de Antioquia, Antioquia	2022-10-13
MPXV/Germany/2022/RKI491	OP626129	Brinkmann,A., Kohl,C., Pape,K., Schrick,L., Michel,J., Schaade,L., Nitsche,A.	Robert Koch Institute, Centre for Biological Threats, Highly Pathogenic Viruses	2022-07-XX
hMPX/Human/USA/CA-LACPHL-MA00065/2022	OP440607	Hemarajata,P., Green,N.M., Garrigues,J.	Los Angeles County Public Health Laboratories, Los Angeles County Department of Public Health	2022-08-01
MpxV/human/USA/OH-UW-071356/2022	OP392531	Sereewit,J., Xie,H., Roychoudhury,P., Greninger,A.L.	UW Virology, Laboratory Medicine	2022-07-XX
MPXV_UK_2022_9000072	OP205078	Groves,N., Osman,K.L., Lewandowski,K.S., Carter,D.P., Pullan,S.T., Myers,R., Vipond,R., Chand,M.	UKHSA, Research and Evaluation	2022-06-09
Monkeypox/PT0012/2022	ON649719	Isidro,J., Borges,V., Pinto,M., Sobral,D., Santos,J.D., Nunes,A., Mixao,V., Ferreira,R., Santos,D., Duarte,S., Vieira,L., Borrego,M.J., Nuncio,S., Carvalho,I.L., Pelerito,A., Cordeiro,R., Gomes,J.P.	Institute National de Saude Doutor Ricardo Jorge (INSA), Portugal	2022-05-23
MPXV-USA-IL-IDPH-022	OP536683	Gagnon,K.T.	Southern Illinois University, Molecular Biology, Microbiology, and Biochemistry	2022-06-01
Monkeypox/PT0547/2022	OP555618	Isidro,J., Borges,V., Pinto,M., Sobral,D., Santos,J., Nunes,A., Mixao,V., Ferreira,R., Santos,D., Duarte,S., Vieira,L., Borrego,M.J., Nuncio,S., Lopes de Carvalho,I., Pelerito,A., Cordeiro,R., Gomes,J.P.	National Institute of Health Doutor Ricardo Jorge, Portugal (INSA), Department of Infectious Diseases	2022-08-26
Monkeypox/PT0335/2022	OP414365	Isidro,J., Borges,V., Pinto,M., Sobral,D., Santos,J., Nunes,A., Mixao,V., Ferreira,R., Santos,D., Duarte,S., Vieira,L., Borrego,M.J., Nuncio,S., Lopes de Carvalho,I., Pelerito,A., Cordeiro,R., Gomes,J.P.	National Institute of Health Doutor Ricardo Jorge, Portugal (INSA), Department of Infectious Diseases	2022-05-29
hMPXV-CH-38347314/2022	OP783902	Laubscher,F., Marques-Melancia,S., Cordey,S., Schibler,M., Kaiser,L., Renzoni,A.	University Hospitals of Geneva, Laboratory of Virology	2022-06-08
Monkeypox/PT0213/2022	OP324523	Isidro,J., Borges,V., Pinto,M., Sobral,D., Santos,J., Nunes,A., Mixao,V., Ferreira,R., Santos,D., Duarte,S., Vieira,L., Borrego,M.J., Nuncio,S., Lopes de Carvalho,I., Pelerito,A., Cordeiro,R., Gomes,J.P.	National Institute of Health Doutor Ricardo Jorge, Portugal (INSA), Department of Infectious Diseases	2022-06-24
Monkeypox/PT0314/2022	OP414347	Isidro,J., Borges,V., Pinto,M., Sobral,D., Santos,J., Nunes,A., Mixao,V., Ferreira,R., Santos,D., Duarte,S., Vieira,L., Borrego,M.J., Nuncio,S., Lopes de Carvalho,I., Pelerito,A., Cordeiro,R., Gomes,J.P.	National Institute of Health Doutor Ricardo Jorge, Portugal (INSA), Department of Infectious Diseases	2022-06-05
hMpxV/Human/USA/IL-RIPHL-MPXV_10010/2022	OP820459	Barbian,H., Green,S., Kunstman,K., Araujo Perez,F., Bobrovska,S., Hayden,M., Moore,N.	Rush University Meical Center, Regional Innovative Public Health Laboratory (RIPHL)	2022-08-11
Monkeypox virus/Human/USA/CA-LACPHL-MA00384/2022	OQ330991	Hemarajata,P., Green,N.M., Garrigues,J.M.	Los Angeles County Public Health Laboratories, Los Angeles County Department of Public Health	2022-10-21
MPXV_UK_2022_9000152	OP205114	Groves,N., Osman,K.L., Lewandowski,K.S., Carter,D.P., Pullan,S.T., Myers,R., Vipond,R., Chand,M.	UKHSA, Research and Evaluation	2022-05-16
MPXV_UK_2022_9000060	OP331334	Grove,N., Osman,K.L., Lewandowski,K.S., Carter,D.P., Pullan,S.T., Myers,R., Vipond,R., Chand,M.	UKHSA, Research and Evaluation	2022-06-07
MpxV/human/USA/WA-UW-090635/2022	OP743978	Sereewit,J., Xie,H., Roychoudhury,P., Greninger,A.L.	UW Virology, Laboratory Medicine	2022-09-XX
Monkeypox/PT0034/2022	ON843169	Isidro,J., Borges,V., Pinto,M., Sobral,D., Santos,J., Nunes,A., Mixao,V., Ferreira,R., Santos,D., Duarte,S., Vieira,L., Borrego,M.J., Nuncio,S., Lopes de Carvalho,I., Pelerito,A., Cordeiro,R., Gomes,J.P.		2022-05-26
Monkeypox/PT0438/2022	OP555522	Isidro,J., Borges,V., Pinto,M., Sobral,D., Santos,J., Nunes,A., Mixao,V., Ferreira,R., Santos,D., Duarte,S., Vieira,L., Borrego,M.J., Nuncio,S., Lopes de Carvalho,I., Pelerito,A., Cordeiro,R., Gomes,J.P.	National Institute of Health Doutor Ricardo Jorge, Portugal (INSA), Department of Infectious Diseases	2022-08-02
MpxV/human/USA/WA-UW-108647/2022	OP743996	Sereewit,J., Xie,H., Roychoudhury,P., Greninger,A.L.	UW Virology, Laboratory Medicine	2022-10-XX
MpxV/human/USA/WA-UW-083953/2022	OP328307	Sereewit,J., Xie,H., Roychoudhury,P., Greninger,A.L.	UW Virology, Laboratory Medicine	2022-08-XX
Monkeypox/PT0030/2022	ON843171	Isidro,J., Borges,V., Pinto,M., Sobral,D., Santos,J., Nunes,A., Mixao,V., Ferreira,R., Santos,D., Duarte,S., Vieira,L., Borrego,M.J., Nuncio,S., Lopes de Carvalho,I., Pelerito,A., Cordeiro,R., Gomes,J.P.		2022-05-26
MPX_KJ3uDD_9000210	OP415190	Groves,N., Osman,K.L., Lewandowski,K.S., Carter,D.P., Pullan,S.T., Myers,R., Vipond,R., Chand,M.	UKHSA, Research and Evaluation	2022-06-XX
MpxV/human/USA/WA-UW-088213/2022	OP310054	Sereewit,J., Xie,H., Roychoudhury,P., Greninger,A.L.	UW Virology, Laboratory Medicine	2022-08-XX
MPX/Human/USA/CA-LACPHL-MA00133/2022	OP539918	Hemarajata,P., Green,N.M., Garrigues,J.M.	Los Angeles County Public Health Laboratories, Los Angeles County Department of Public Health	2022-09-09
hMPX/Human/USA/CA-LACPHL-MA00044/2022	OP440545	Hemarajata,P., Green,N.M.	Los Angeles County Public Health Laboratories, Los Angeles County Department of Public Health	2022-07-22
MPX_KMgssq_9000236	OP415210	Groves,N., Osman,K.L., Lewandowski,K.S., Carter,D.P., Pullan,S.T., Myers,R., Vipond,R., Chand,M.	UKHSA, Research and Evaluation	2022-07-XX
MPX/Human/USA/CA-LACPHL-MA00115/2022	OP539900	Hemarajata,P., Green,N.M., Garrigues,J.M.	Los Angeles County Public Health Laboratories, Los Angeles County Department of Public Health	2022-09-14
MPXV/Human/USA/CA-LACPHL-MA00328/2022	OP890556	Hemarajata,P., Green,N.M., Garrigues,J.M.	Los Angeles County Public Health Laboratories, Los Angeles County Department of Public Health	2022-11-09
B1221119	OP935996	Bajwa,M.I., Miller,H.	Delaware Public Health Lab, Sequencing/Bioinformatics	2022-11-08
MPXV/Human/USA/CA-LACPHL-MA00349/2022	OP920687	Hemarajata,P., Green,N.M., Garrigues,J.	Los Angeles County Public Health Laboratories, Los Angeles County Department of Public Health	2022-10-08
Monkeypox virus/Human/USA/CA-LACPHL-MA00229/2022	OP680507	Hemarajata,P., Green,N.M., Garrigues,J.M.	Los Angeles County Public Health Laboratories, Los Angeles County Department of Public Health	2022-10-03
MPXV22/human/USA-NE-199	OP431829	Tegomoh,B., Cross,S.T., Chapman,R.C., Bernhard,K., McCutchen,E.L., Fauver,J.R., Pratt,C.B., Warden,D.E., Iwen,P.C., Donahue,M., Wiley,M.R.	University of Nebraska Medical Center, Environmental, Agricultural, and Occupational Health	2022-08-20
Monkeypox/PT0024/2022	ON649720	Isidro,J., Borges,V., Pinto,M., Sobral,D., Santos,J.D., Nunes,A., Mixao,V., Ferreira,R., Santos,D., Duarte,S., Vieira,L., Borrego,M.J., Nuncio,S., Carvalho,I.L., Pelerito,A., Cordeiro,R., Gomes,J.P.	Institute National de Saude Doutor Ricardo Jorge (INSA), Portugal	2022-05-19
MPXV/Germany/2022/RKI588	OP837350	Brinkmann,A., Kohl,C., Pape,K., Schrick,L., Michel,J., Schaade,L., Nitsche,A.	Robert Koch Institute, Centre for Biological Threats, Highly Pathogenic Viruses	2022-06-XX
MPXV/Germany/2022/RKI473	OP626111	Brinkmann,A., Kohl,C., Pape,K., Schrick,L., Michel,J., Schaade,L., Nitsche,A.	Robert Koch Institute, Centre for Biological Threats, Highly Pathogenic Viruses	2022-07-XX
MPXV/Germany/2022/RKI097	ON853680	Brinkmann,A., Kohl,C., Uddin,S., Pape,K., Schrick,L., Michel,J., Schaade,L., Nitsche,A.		2022-06-XX
hMpxV/USA/CA-CDPH-1000074/2022	OQ121028	Probert,W., Espinosa,A., Kath,C., Haw,M., Bell,J., Hacker,J.	CDPH, VRDL	2022-10-14
Monkeypox/PT0348/2022	OP414377	Isidro,J., Borges,V., Pinto,M., Sobral,D., Santos,J., Nunes,A., Mixao,V., Ferreira,R., Santos,D., Duarte,S., Vieira,L., Borrego,M.J., Nuncio,S., Lopes de Carvalho,I., Pelerito,A., Cordeiro,R., Gomes,J.P.	National Institute of Health Doutor Ricardo Jorge, Portugal (INSA), Department of Infectious Diseases	2022-05-25
ANT-LDSP-ANT-MPX-24725-L	OP642380	Betancur,I.I.B., Velarde-Hoyos,C.-A.C.V., Gomez,R.R.G., Mercado-Reyes,M.M.R.	Laboratorio Departamental de Salud Publica de Antioquia, Antioquia	2022-09-08
MpxV/human/CAN/UN-NML-3532/2022	ON983163	Duggan,A., Hole,D., Yadav,C., Knox,N., Haidl,E., Chapel,M., Domselaar,G.V., Fernando,L., Graham,M., Antonation,K., Audet,J., Hagan,M., Safronetz,D., Leung,A., Peters,G., Go,A., Laminman,V., Kaplen,B., Jolly,G., Marchand-Austin,A., Eshaghi,A., Patel,S.N., Hasso,M., Gubbay,J.B., Olsha,R.	National Microbiology Laboratory, Public Health Agency of Canada	2022-06-07
MPXV_FR_HCL0001_2022	ON622722		Virology, GENomique EPIdemiologique das maladies Infectieuses, France	2022-05-22
Monkeypox/PT0186/2022	OP324500	Isidro,J., Borges,V., Pinto,M., Sobral,D., Santos,J., Nunes,A., Mixao,V., Ferreira,R., Santos,D., Duarte,S., Vieira,L., Borrego,M.J., Nuncio,S., Lopes de Carvalho,I., Pelerito,A., Cordeiro,R., Gomes,J.P.	National Institute of Health Doutor Ricardo Jorge, Portugal (INSA), Department of Infectious Diseases	2022-06-28
MPX_lBTTWI_9000279	OP415241	Groves,N., Osman,K.L., Lewandowski,K.S., Carter,D.P., Pullan,S.T., Myers,R., Vipond,R., Chand,M.	UKHSA, Research and Evaluation	2022-07-XX
MPXV_UK_2022_3	ON619837	Groves,N., Osman,K.L., Lewandowski,K.S., Pullan,S.T., Carter,D.P., Crook,J.M., Myers,R., Vipond,R., Chand,M.	Research & Evaluation, UKHSA, UK	2022-05-XX
MPXV_UK_2022_9000067	OP205073	Groves,N., Osman,K.L., Lewandowski,K.S., Carter,D.P., Pullan,S.T., Myers,R., Vipond,R., Chand,M.	UKHSA, Research and Evaluation	2022-06-08
MPXV_USA_2022_RI0002	OP687943	Gigante,C.M., Berns,A., Zhao,H., Batra,D., Hetrick,E.E., Howard,D.T., Kovar,L., Morrison,S.S., Seabolt,M.H., Weigand,M.R., Knipe,K., Sheth,M., Burgin,A., Burroughs,M., Lee,J., Wilkins,K., McCollum,A., Hutson,C., Davidson,W., Rao,A., Carpenter-Azevedo,K., Li,Y.	CDC, DHCPP-PRB	2022-07-XX
MPXV/Germany/2022/RKI532	OP689686	Brinkmann,A., Kohl,C., Pape,K., Schrick,L., Michel,J., Schaade,L., Nitsche,A.	Robert Koch Institute, Centre for Biological Threats, Highly Pathogenic Viruses	2022-07-XX
MPXV/Human/USA/CA-LACPHL-MA00357/2022	OP920695	Hemarajata,P., Green,N.M., Garrigues,J.	Los Angeles County Public Health Laboratories, Los Angeles County Department of Public Health	2022-11-08
MPXV_IRBA22-14	ON755040	Jarjaval,F., Nolent,F., Criqui,A., Chapus,C., Lamer,O., Ferraris,O., Gorge,O.		2022-05-20
ANT-LDSP-ANT-MPX-28297C	OQ261703	Betancur,I.I.B., Velarde-Hoyos,C.-A.C.V., Gomez,R.R.G., Mercado-Reyes,M.M.R.	Laboratorio Departamental de Salud Publica de Antioquia, Antioquia	2022-10-13
MPXV/Germany/2022/RKI479	OP626117	Brinkmann,A., Kohl,C., Pape,K., Schrick,L., Michel,J., Schaade,L., Nitsche,A.	Robert Koch Institute, Centre for Biological Threats, Highly Pathogenic Viruses	2022-07-XX
MpxV/human/USA/WA-UW-098497/2022	OP681775	Sereewit,J., Xie,H., Roychoudhury,P., Greninger,A.L.	UW Virology, Laboratory Medicine	2022-09-XX
MPXV_USA_2022_VA0010	OP881955	Gigante,C., Griffin-Thomas,L., Zhao,H., Batra,D., Hetrick,E., Howard,D., Kovar,L., Seabolt,M., Morrison,S., Desch,M., Knipe,K., Weigand,M., Sheth,M., Burgin,A., Burroughs,M., Lee,J., Wilkins,K., McCollum,A., Hutson,C., Davidson,W., Rao,A., Crain,J., Li,Y.	CDC, DHCPP-PRB	2022-07-XX
hMPX/Human/USA/CA-LACPHL-MA00051/2022	OP440533	Hemarajata,P., Green,N.M.	Los Angeles County Public Health Laboratories, Los Angeles County Department of Public Health	2022-07-20
INMI-Pt1	ON614676	Gruber,C.E.M., Rueca,M., Gramigna,G., Carletti,F., Butera,O., Fabeni,L., Specchiarello,E., Meschi,S., Colavita,F., Minosse,C., Francalancia,M., Lapa,D., Garbuglia,A.R., Giombini,E.	Laboratory of Virology, INMI Lazzaro Spallanzani IRCCS, Italy	2022-05-18
MPXV_USA_2022_NJ0005	OP687938	Gigante,C.M., Acheampong,E., Zhao,H., Batra,D., Hetrick,E.E., Howard,D.T., Kovar,L., Morrison,S.S., Seabolt,M.H., Weigand,M.R., Knipe,K., Sheth,M., Burgin,A., Burroughs,M., Lee,J., Wilkins,K., McCollum,A., Hutson,C., Davidson,W., Rao,A., McDermott,D., Li,Y.	CDC, DHCPP-PRB	2022-08-XX
MPXV22/human/USA-NE-127	OP431825	Tegomoh,B., Cross,S.T., Chapman,R.C., Bernhard,K., McCutchen,E.L., Fauver,J.R., Pratt,C.B., Warden,D.E., Iwen,P.C., Donahue,M., Wiley,M.R.	University of Nebraska Medical Center, Environmental, Agricultural, and Occupational Health	2022-08-07
MPXV_USA_2022_CT0001	OP451011	Gigante,C.M., Pearson,C., Zhao,H., Batra,D., Hetrick,E.E., Howard,D.T., Kovar,L., Seabolt,M.H., Weigand,M.R., Burroughs,M., Lee,J., Wilkins,K., McCollum,A., Hutson,C., Davidson,W., Rao,A., Maloney,M., Li,Y.	CDC, DHCPP-PRB	2022-07-XX
MPXV/ITM_pt_16/Belgium/10-Jun-2022	OP144212	De Baetselier,I., Van Dijck,C., Kenyon,C., Coppens,J., Smet,H., de Block,T., Coppens,S., Vanroye,F., Bugert,J., Girl,P., Liesenborghs,L., Selhorst,P., Arien,K., den Bossche,D.V., Florence,E., Rezende,A.M., Vercauteren,K., Esbroeck,M.V., Bracke,S., Brosius,I., Soentjens,P.	Institute of Tropica Medicine, Department of Clinical Sciences	2022-06-10
MpxV/human/USA/WA-UW-090611/2022	OP743989	Sereewit,J., Xie,H., Roychoudhury,P., Greninger,A.L.	UW Virology, Laboratory Medicine	2022-09-XX
MPXV/Human/USA/UT-UPHL-82200237/2022	OP743367	Iverson,T., Oakeson,K.F., Young,E.L., Wagner,J., Hergert,J.	Utah Public Health Laboratory	2022-08-05
MPXV_USA_2022_LA0002	OP881947	Gigante,C., Salinas,A., Zhao,H., Batra,D., Hetrick,E., Howard,D., Kovar,L., Seabolt,M., Morrison,S., Desch,M., Knipe,K., Weigand,M., Sheth,M., Burgin,A., Burroughs,M., Lee,J., Wilkins,K., McCollum,A., Hutson,C., Davidson,W., Rao,A., Haydel,D., Li,Y.	CDC, DHCPP-PRB	2022-09-XX
Monkeypox/PT0018/2022	ON649718	Isidro,J., Borges,V., Pinto,M., Sobral,D., Santos,J.D., Nunes,A., Mixao,V., Ferreira,R., Santos,D., Duarte,S., Vieira,L., Borrego,M.J., Nuncio,S., Carvalho,I.L., Pelerito,A., Cordeiro,R., Gomes,J.P.	Institute National de Saude Doutor Ricardo Jorge (INSA), Portugal	2022-05-20
hMpxV/UK/LMO-022a/2022	OP390191	McHugh,M.P., Maloney,D., Parker,A., Mathers,K., Dewar,R., Kenicer,J., Cotton,S., Wild,J., Templeton,K.E.	Royal Infirmary of Edinburgh, Viral Genotyping Reference Laboratory	2022-06-24
MPX/Human/USA/CA-LACPHL-MA00253/2022	OP722512	Hemarajata,P., Green,N.M., Garrigues,J.M.	Los Angeles County Public Health Laboratories, Los Angeles County Department of Public Health	2022-10-11
MPXV-CH-38156923/2022	ON622720	Laubscher,F., Schibler,M., Kaiser,L., Renzoni,A.	Laboratory of Viorology, University Hospital of Geneva, Switzerland	2022-05-24
Monkeypox virus/Human/USA/CA-LACPHL-MA00278/2022	OP748964	Hemarajata,P., Green,N.M., Garrigues,J.M.	Los Angeles County Public Health Laboratories, Los Angeles County Department of Public Health	2022-10-20
MPXV/Germany/2022/RKI530	OP689683	Brinkmann,A., Kohl,C., Pape,K., Schrick,L., Michel,J., Schaade,L., Nitsche,A.	Robert Koch Institute, Centre for Biological Threats, Highly Pathogenic Viruses	2022-07-XX
Monkeypox virus/Human/USA/CA-LACPHL-MA00281/2022	OP748967	Hemarajata,P., Green,N.M., Garrigues,J.M.	Los Angeles County Public Health Laboratories, Los Angeles County Department of Public Health	2022-10-18
ANT-LDSP-ANT-MPX-28353C	OQ261706	Betancur,I.I.B., Velarde-Hoyos,C.-A.C.V., Gomez,R.R.G., Mercado-Reyes,M.M.R.	Laboratorio Departamental de Salud Publica de Antioquia, Antioquia	2022-10-14
Monkeypox virus/Human/USA/CA-LACPHL-MA00230/2022	OP680508	Hemarajata,P., Green,N.M., Garrigues,J.M.	Los Angeles County Public Health Laboratories, Los Angeles County Department of Public Health	2022-10-03
MPXV/Germany/2022/RKI555	OP715835	Brinkmann,A., Kohl,C., Pape,K., Schrick,L., Michel,J., Schaade,L., Nitsche,A.	Robert Koch Institute, Centre for Biological Threats, Highly Pathogenic Viruses	2022-07-XX
MpxV/human/USA/WA-UW-108943/2022	OP743999	Sereewit,J., Xie,H., Roychoudhury,P., Greninger,A.L.	UW Virology, Laboratory Medicine	2022-10-XX
MpxV/human/USA/WA-UW-086295/2022	OP743961	Sereewit,J., Xie,H., Roychoudhury,P., Greninger,A.L.	UW Virology, Laboratory Medicine	2022-08-XX
MPX/Human/USA/CA-LACPHL-MA00100/2022	OP539885	Hemarajata,P., Green,N.M., Garrigues,J.M.	Los Angeles County Public Health Laboratories, Los Angeles County Department of Public Health	2022-08-26
MPXV/Germany/2022/RKI370	OP484691	Brinkmann,A., Kohl,C., Pape,K., Uddin,S., Schrick,L., Michel,J., Schaade,L., Nitsche,A.	Robert Koch Institute, Centre for Biological Threats, Highly Pathogenic Viruses	2022-09-XX
4061	ON838940	de la Hoz-Sanchez,B., Lopez-Ortiz,M., Gutierrez-Arroyo,A., Roces-Alvarez,P., Lazaro-Peona,F., Dahdouh,E., Bloise,I., Garcia-Rodriguez,J., Mingorance,J.		2022-05-20
CVR_MPXV1b	ON808414	Filipe,A., Tong,L., Vattipally,S.B., Maclean,A., Gunson,R., Holden,M.T.G., Barr,D., Ho,A., Palmarini,M., Rambaut,A., Robertson,D.L., Thomson,E.C.		2022-05-15
MPXV/Human/USA/CA-CDPH-MPX000028/2022	OP587256	Probert,W., Espinosa,A., Kath,C., Haw,M., O'Neil,R., Bell,J., Hacker,J.	CDPH, VRDL	2022-07-11
MPXV/Germany/2022/RKI173	OP018598	Brinkmann,A., Kohl,C., Pape,K., Uddin,S., Schrick,L., Michel,J., Schaade,L., Nitsche,A.	Robert Koch Institute, Centre for Biological Threats, Highly Pathogenic Viruses	2022-07-XX
B1118436	OP935995	Bajwa,M.I., Miller,H.	Delaware Public Health Lab, Sequencing/Bioinformatics	2022-10-02
MpxV/human/USA/WA-UW-092407/2022	OP743974	Sereewit,J., Xie,H., Roychoudhury,P., Greninger,A.L.	UW Virology, Laboratory Medicine	2022-09-XX
MPXV_UK_2022_9000090	OP205139	Groves,N., Osman,K.L., Lewandowski,K.S., Carter,D.P., Pullan,S.T., Myers,R., Vipond,R., Chand,M.	UKHSA, Research and Evaluation	2022-05-25
MPXV/Human/USA/CA-LACPHL-MA00322/2022	OP890526	Hemarajata,P., Green,N.M., Garrigues,J.M.	Los Angeles County Public Health Laboratories, Los Angeles County Department of Public Health	2022-10-31
Monkeypox virus/Human/USA/CA-LACPHL-MA00283/2022	OP748969	Hemarajata,P., Green,N.M., Garrigues,J.M.	Los Angeles County Public Health Laboratories, Los Angeles County Department of Public Health	2022-10-19
MPXV-USA-IL-IDPH-083	OP536744	Gagnon,K.T.	Southern Illinois University, Molecular Biology, Microbiology, and Biochemistry	2022-07-04
MpxV/human/USA/WA-UW-080597/2022	OP628438	Sereewit,J., Xie,H., Roychoudhury,P., Greninger,A.L.	UW Virology, Laboratory Medicine	2022-08-XX
VAC_INS_MPX_0965_EL	OP819956	Laiton-Donato,K.D., Franco,C.E., Alvarez-Diaz,D.A., Ruiz-Moreno,H.A., Prada,D.A., Martinez,D., Mercado-Reyes,M.M.	Instituto Nacional de Salud, Direccion de Investigacion en Salud Publica	2022-10-12
hMPX/USA/CA-LACPHL-MA00158/2022	OP580591	Hemarajata,P., Green,N.M., Garrigues,J.M.	Los Angeles County Public Health Laboratories, Los Angeles County Department of Public Health	2022-09-23
MpxV/human/CAN/UN-NML-3907/2022	OP062231	Duggan,A., Hole,D., Yadav,C., Knox,N., Tyler,A., Haidl,E., Chapel,M., Domselaar,G.V., Graham,M., Audet,J., Fernando,L., Hagan,M., Safronetz,D., Leung,A., Peters,G., Go,A., Laminman,V., Kaplen,B., Antonation,K., Jolly,G., Griffiths,E., Charest,H., Levade,I., Fafard,J.	National Microbiology Laboratory, Public Health Agency of Canada	2022-06-27
MpxV/human/USA/WA-UW-083760/2022	OP628452	Sereewit,J., Xie,H., Roychoudhury,P., Greninger,A.L.	UW Virology, Laboratory Medicine	2022-08-XX
hMPX/Human/USA/CA-LACPHL-MA00004/2022	OP440568	Hemarajata,P., Green,N.M.	Los Angeles County Public Health Laboratories, Los Angeles County Department of Public Health	2022-07-17
Monkeypox virus/Human/USA/CA-LACPHL-MA00271/2022	OP748957	Hemarajata,P., Green,N.M., Garrigues,J.M.	Los Angeles County Public Health Laboratories, Los Angeles County Department of Public Health	2022-07-14
hMpxV/USA/CA-CDPH-000056/2022	OP863230	Haw,M., Probert,W., Espinosa,A., Kath,C., O'Neil,R., Bell,J., Hacker,J.	CDPH, VRDL	2022-10-07
ANT-LDSP-ANT-MPX-25342E	OP642414	Betancur,I.I.B., Velarde-Hoyos,C.-A.C.V., Gomez,R.R.G., Mercado-Reyes,M.M.R.	Laboratorio Departamental de Salud Publica de Antioquia, Antioquia	2022-09-04
MPXV/Human/USA/CA-CDPH-MPX000039/2022	OP587261	Probert,W., Espinosa,A., Kath,C., Haw,M., O'Neil,R., Bell,J., Hacker,J.	CDPH, VRDL	2022-08-18
LIM-INS-016	OP320554	Padilla,C., Silva,I., Hurtado,V., Jimenez,V., Barcena,L., Lope,P., Arotinco,G.	Instituto Nacional de Salud Peru, Laboratorio de Biotecnologia y Biologia Molecular	2022-07-09
SIC-AOUP-UNIPA_VL_9aug	OP358276	Tramuto,F.	University of Palermo, Department of Health Promotion Sciences Maternal and Infant Care, Internal Medicine and Medical Specialties "G. D'Alessandro"	2022-08-09
MpxV/human/USA/WA-UW-091243/2022	OP681773	Sereewit,J., Xie,H., Roychoudhury,P., Greninger,A.L.	UW Virology, Laboratory Medicine	2022-09-XX
SAN_INS_MPX_0973_L	OP819960	Laiton-Donato,K.D., Franco,C.E., Alvarez-Diaz,D.A., Ruiz-Moreno,H.A., Prada,D.A., Martinez,D., Mercado-Reyes,M.M.	Instituto Nacional de Salud, Direccion de Investigacion en Salud Publica	2022-10-17
MPXV/Human/USA/CA-LACPHL-MA00334/2022	OP890562	Hemarajata,P., Green,N.M., Garrigues,J.M.	Los Angeles County Public Health Laboratories, Los Angeles County Department of Public Health	2022-11-09
MpxV/human/USA/WA-UW-087577/2022	OP628477	Sereewit,J., Xie,H., Roychoudhury,P., Greninger,A.L.	UW Virology, Laboratory Medicine	2022-08-XX
DC_INS_MPX_1009_L	OP837475	Laiton-Donato,K.D., Franco,C.E., Alvarez-Diaz,D.A., Ruiz-Moreno,H.A., Prada,D.A., Martinez,D., Mercado-Reyes,M.M.	Instituto Nacional de Salud, Direccion de Investigacion en Salud Publica	2022-09-19
MPXV_UK_2022_9000108	OP205096	Groves,N., Osman,K.L., Lewandowski,K.S., Carter,D.P., Pullan,S.T., Myers,R., Vipond,R., Chand,M.	UKHSA, Research and Evaluation	2022-06-14
MPX/UZ_REGA_3/Belgium/2022	ON880419	Wawina-Bokalanga,T., Vanmechelen,B., Logist,A.-S., Sinnesael,R., Ysebaert,L., Bloemen,M., Maes,P.		2022-05-27
Monkeypox/PT0333/2022	OP414364	Isidro,J., Borges,V., Pinto,M., Sobral,D., Santos,J., Nunes,A., Mixao,V., Ferreira,R., Santos,D., Duarte,S., Vieira,L., Borrego,M.J., Nuncio,S., Lopes de Carvalho,I., Pelerito,A., Cordeiro,R., Gomes,J.P.	National Institute of Health Doutor Ricardo Jorge, Portugal (INSA), Department of Infectious Diseases	2022-05-27
MPXV_USA_2022_AR0002	OP752103	Gigante,C.M., Vang,K., Zhao,H., Batra,D., Hetrick,E.E., Howard,D.T., Kovar,L., Seabolt,M.H., Morrison,S.S., Desch,M., Knipe,K., Weigand,M.R., Sheth,M., Burgin,A., Burroughs,M., Lee,J., Wilkins,K., McCollum,A., Hutson,C., Davidson,W., Rao,A., Seely,K., Li,Y.	CDC, DHCPP-PRB	2022-08-XX
MpxV/human/CAN/UN-NML-3531/2022	ON983162	Duggan,A., Hole,D., Yadav,C., Knox,N., Haidl,E., Chapel,M., Domselaar,G.V., Fernando,L., Graham,M., Antonation,K., Audet,J., Hagan,M., Safronetz,D., Leung,A., Peters,G., Go,A., Laminman,V., Kaplen,B., Jolly,G., Marchand-Austin,A., Eshaghi,A., Patel,S.N., Hasso,M., Gubbay,J.B., Olsha,R.	National Microbiology Laboratory, Public Health Agency of Canada	2022-06-03
Monkeypox virus/Human/USA/CA-LACPHL-MA00386/2022	OQ330994	Hemarajata,P., Green,N.M., Garrigues,J.M.	Los Angeles County Public Health Laboratories, Los Angeles County Department of Public Health	2022-10-25
MPXV/Human/USA/CA-LACPHL-MA00350/2022	OP920688	Hemarajata,P., Green,N.M., Garrigues,J.	Los Angeles County Public Health Laboratories, Los Angeles County Department of Public Health	2022-10-11
MPX/Human/USA/CA-LACPHL-MA00136/2022	OP539921	Hemarajata,P., Green,N.M., Garrigues,J.M.	Los Angeles County Public Health Laboratories, Los Angeles County Department of Public Health	2022-08-08
MPXV/ITM_pt_24/Belgium/16-Jun-2022	OP144213	De Baetselier,I., Van Dijck,C., Kenyon,C., Coppens,J., Smet,H., de Block,T., Coppens,S., Vanroye,F., Bugert,J., Girl,P., Liesenborghs,L., Selhorst,P., Arien,K., den Bossche,D.V., Florence,E., Rezende,A.M., Vercauteren,K., Esbroeck,M.V., Bracke,S., Brosius,I., Soentjens,P.	Institute of Tropica Medicine, Department of Clinical Sciences	2022-06-16
MpxV/human/USA/WA-UW-095681/2022	OP743988	Sereewit,J., Xie,H., Roychoudhury,P., Greninger,A.L.	UW Virology, Laboratory Medicine	2022-09-XX
MPXV/Human/USA/CA-CDPH-MPX000024/2022	OP587253	Probert,W., Espinosa,A., Kath,C., Haw,M., O'Neil,R., Bell,J., Hacker,J.	CDPH, VRDL	2022-07-13
MPXV_USA_2022_TN0010	OQ054237	Gigante,C., Thomas,L., Zhao,H., Batra,D., Hetrick,E., Howard,D., Kovar,L., Seabolt,M., Morrison,S., Desch,M., Knipe,K., Weigand,M., Sheth,M., Burgin,A., Burroughs,M., Lee,J., Wilkins,K., McCollum,A., Hutson,C., Davidson,W., Rao,A., Dunn,J., Li,Y.	CDC, DHCPP-PRB	2022-09-XX
MpxV/human/USA/WA-UW-096136/2022	OP743976	Sereewit,J., Xie,H., Roychoudhury,P., Greninger,A.L.	UW Virology, Laboratory Medicine	2022-09-XX
Monkeypox virus/Human/USA/CA-LACPHL-MA00370/2022	OQ330977	Hemarajata,P., Green,N.M., Garrigues,J.M.	Los Angeles County Public Health Laboratories, Los Angeles County Department of Public Health	2022-10-26
hMpxV/UK/LMO-031a/2022	OP390196	McHugh,M.P., Maloney,D., Parker,A., Mathers,K., Dewar,R., Kenicer,J., Cotton,S., Wild,J., Templeton,K.E.	Royal Infirmary of Edinburgh, Viral Genotyping Reference Laboratory	2022-07-08
MPXV/Germany/2022/ON/RKI665	OQ274884	Brinkmann,A., Kohl,C., Pape,K., Schrick,L., Michel,J., Schaade,L., Nitsche,A.	Robert Koch Institute, Centre for Biological Threats, Highly Pathogenic Viruses	2022-05-XX
MPXV_UK_2022_9000078	OP205081	Groves,N., Osman,K.L., Lewandowski,K.S., Carter,D.P., Pullan,S.T., Myers,R., Vipond,R., Chand,M.	UKHSA, Research and Evaluation	2022-06-14
MPXV/Human/USA/CA-CDPH-MPX000041/2022	OP587262	Probert,W., Espinosa,A., Kath,C., Haw,M., O'Neil,R., Bell,J., Hacker,J.	CDPH, VRDL	2022-07-28
MpxV/human/USA/WA-UW-071966/2022	OP169344	Sereewit,J., Xie,H., Roychoudhury,P., Greninger,A.L.	UW Virology, Laboratory Medicine	2022-07-XX
MpxV/human/USA/WA-UW-082880/2022	OP392541	Sereewit,J., Xie,H., Roychoudhury,P., Greninger,A.L.	UW Virology, Laboratory Medicine	2022-08-XX
MpxV/human/USA/OH-UW-085701/2022	OP310050	Sereewit,J., Xie,H., Roychoudhury,P., Greninger,A.L.	UW Virology, Laboratory Medicine	2022-08-XX
MPXV_USA_2022_PA0010	OQ054231	Gigante,C., Xia,D., Zhao,H., Batra,D., Hetrick,E., Howard,D., Kovar,L., Seabolt,M., Morrison,S., Desch,M., Knipe,K., Weigand,M., Sheth,M., Burgin,A., Burroughs,M., Lee,J., Wilkins,K., McCollum,A., Hutson,C., Davidson,W., Rao,A., Plipat,N., Li,Y.	CDC, DHCPP-PRB	2022-09-XX
MN-MDH-MPXV_0004	OP597778	Plumb,M.R.	Minnesota Department of Health	2022-06-27
Monkeypox/PT0393/2022	OP555489	Isidro,J., Borges,V., Pinto,M., Sobral,D., Santos,J., Nunes,A., Mixao,V., Ferreira,R., Santos,D., Duarte,S., Vieira,L., Borrego,M.J., Nuncio,S., Lopes de Carvalho,I., Pelerito,A., Cordeiro,R., Gomes,J.P.	National Institute of Health Doutor Ricardo Jorge, Portugal (INSA), Department of Infectious Diseases	2022-07-13
NJ-MPXV-008-rpt1	OP879729	Palmateer,N.C.	New Jersey Department of Health, Public Health and Environmental Laboratories	2022-08-12
MpxV/human/USA/WA-UW-096529/2022	OP743985	Sereewit,J., Xie,H., Roychoudhury,P., Greninger,A.L.	UW Virology, Laboratory Medicine	2022-09-XX
MPX/UZ_REGA_5/Belgium/2022	ON880421	Vanmechelen,B., Wawina-Bokalanga,T., Logist,A.-S., Sinnesael,R., Ysebaert,L., Verlinden,J., Van Holm,B., Bloemen,M., Maes,P.		2022-05-27
MpxV/human/USA/WA-UW-087349/2022	OP310058	Sereewit,J., Xie,H., Roychoudhury,P., Greninger,A.L.	UW Virology, Laboratory Medicine	2022-08-XX
ANT-LDSP-ANT-MPX-28157C	OQ261695	Betancur,I.I.B., Velarde-Hoyos,C.-A.C.V., Gomez,R.R.G., Mercado-Reyes,M.M.R.	Laboratorio Departamental de Salud Publica de Antioquia, Antioquia	2022-10-12
CES-UNIMOL-MPX-202203848-L	OP959066	Loyola,S., Fernandez-Ruiz,M., Torres-Pacheco,J., Franco-Munoz,C., Laiton-Donato,K., Ruiz-Moreno,H., Mercado-Reyes,M., Gomez-Camargo,D.	Universidad de Cartagena, Laboratorio de Investigacion Molecular (UNIMOL)	2022-09-14
Monkeypox/PT0196/2022	OP324509	Isidro,J., Borges,V., Pinto,M., Sobral,D., Santos,J., Nunes,A., Mixao,V., Ferreira,R., Santos,D., Duarte,S., Vieira,L., Borrego,M.J., Nuncio,S., Lopes de Carvalho,I., Pelerito,A., Cordeiro,R., Gomes,J.P.	National Institute of Health Doutor Ricardo Jorge, Portugal (INSA), Department of Infectious Diseases	2022-06-27
Monkeypox/PT0332/2022	OP414363	Isidro,J., Borges,V., Pinto,M., Sobral,D., Santos,J., Nunes,A., Mixao,V., Ferreira,R., Santos,D., Duarte,S., Vieira,L., Borrego,M.J., Nuncio,S., Lopes de Carvalho,I., Pelerito,A., Cordeiro,R., Gomes,J.P.	National Institute of Health Doutor Ricardo Jorge, Portugal (INSA), Department of Infectious Diseases	2022-05-27
Monkeypox/PT0154/2022	OP324471	Isidro,J., Borges,V., Pinto,M., Sobral,D., Santos,J., Nunes,A., Mixao,V., Ferreira,R., Santos,D., Duarte,S., Vieira,L., Borrego,M.J., Nuncio,S., Lopes de Carvalho,I., Pelerito,A., Cordeiro,R., Gomes,J.P.	National Institute of Health Doutor Ricardo Jorge, Portugal (INSA), Department of Infectious Diseases	2022-07-06
MPXV/Germany/2022/RKI018	ON694335	Brinkmann,A., Kohl,C., Uddin,S., Pape,K., Schrick,L., Michel,J., Stocker,H., Schaade,L., Nitsche,A.	Centre for Biological Threats, Highly Pathogenic Viruses, Robert Koch Institute, Germany	2022-05-XX
MPXV/Human/USA/CA-LACPHL-MA00333/2022	OP890561	Hemarajata,P., Green,N.M., Garrigues,J.M.	Los Angeles County Public Health Laboratories, Los Angeles County Department of Public Health	2022-11-09
MPXV_UK_2022_9000185	OP205130	Groves,N., Osman,K.L., Lewandowski,K.S., Carter,D.P., Pullan,S.T., Myers,R., Vipond,R., Chand,M.	UKHSA, Research and Evaluation	2022-06-29
LBMB-UTP_MP-013_VAC	OQ148469	Lopez,P.A., Orjuela,M., Tabares,F.A., Anacona,J.D., Zuluaga-Velez,A., Sepulveda-Arias,J.C.	Universidad Tecnologica de Pereira, Laboratorio de Biologia Molecular y Biotecnologia / Facultad de ciencias de la salud	2022-11-11
hMpxV/Human/USA/IL-RIPHL-MPXV_10004/2022	OP820453	Barbian,H., Green,S., Kunstman,K., Araujo Perez,F., Bobrovska,S., Hayden,M., Moore,N.	Rush University Meical Center, Regional Innovative Public Health Laboratory (RIPHL)	2022-08-19
NJ-MPXV-048	OP879762	Palmateer,N.C.	New Jersey Department of Health, Public Health and Environmental Laboratories	2022-07-22
MPXV_USA_2022_NC0010	OQ054225	Gigante,C., Pettit,D., Zhao,H., Batra,D., Hetrick,E., Howard,D., Kovar,L., Seabolt,M., Morrison,S., Desch,M., Knipe,K., Weigand,M., Sheth,M., Burgin,A., Burroughs,M., Lee,J., Wilkins,K., McCollum,A., Hutson,C., Davidson,W., Rao,A., Deutsch-Feldman,M., Li,Y.	CDC, DHCPP-PRB	2022-09-XX
MpxV/human/USA/WA-UW-086040/2022	OP257258	Sereewit,J., Xie,H., Roychoudhury,P., Greninger,A.L.	UW Virology, Laboratory Medicine	2022-08-XX
MPXV/Germany/2022/RKI105	ON929063	Brinkmann,A., Kohl,C., Pape,K., Uddin,S., Schrick,L., Michel,J., Schaade,L., Nitsche,A.		2022-07-XX
MpxV/human/USA/WA-UW-091890/2022	OP747057	Sereewit,J., Xie,H., Roychoudhury,P., Greninger,A.L.	UW Virology, Laboratory Medicine	2022-09-XX
MPX/Human/USA/CA-LACPHL-MA00111/2022	OP539896	Hemarajata,P., Green,N.M., Garrigues,J.M.	Los Angeles County Public Health Laboratories, Los Angeles County Department of Public Health	2022-09-01
Monkeypox/PT0044/2022	ON843182	Isidro,J., Borges,V., Pinto,M., Sobral,D., Santos,J., Nunes,A., Mixao,V., Ferreira,R., Santos,D., Duarte,S., Vieira,L., Borrego,M.J., Nuncio,S., Lopes de Carvalho,I., Pelerito,A., Cordeiro,R., Gomes,J.P.		2022-05-30
hMPX/Human/USA/CA-LACPHL-MA00029/2022	OP440538	Hemarajata,P., Green,N.M.	Los Angeles County Public Health Laboratories, Los Angeles County Department of Public Health	2022-07-27
NJ-MPXV-011	OP879731	Palmateer,N.C.	New Jersey Department of Health, Public Health and Environmental Laboratories	2022-08-17
MpxV/human/USA/WA-UW-088081/2022	OP257253	Sereewit,J., Xie,H., Roychoudhury,P., Greninger,A.L.	UW Virology, Laboratory Medicine	2022-08-XX
MPXV_USA_2022_IA0003	OQ054222	Gigante,C., Hottel,W., Zhao,H., Batra,D., Hetrick,E., Howard,D., Kovar,L., Seabolt,M., Morrison,S., Desch,M., Knipe,K., Weigand,M., Sheth,M., Burgin,A., Burroughs,M., Lee,J., Wilkins,K., McCollum,A., Hutson,C., Davidson,W., Rao,A., Nelson,M., Li,Y.	CDC, DHCPP-PRB	2022-09-XX
MPX/Human/USA/CA-LACPHL-MA00107/2022	OP539892	Hemarajata,P., Green,N.M., Garrigues,J.M.	Los Angeles County Public Health Laboratories, Los Angeles County Department of Public Health	2022-08-22
Monkeypox virus/Human/USA/CA-LACPHL-MA00263/2022	OP748949	Hemarajata,P., Green,N.M., Garrigues,J.M.	Los Angeles County Public Health Laboratories, Los Angeles County Department of Public Health	2022-09-30
Monkeypox virus/Human/USA/CA-LACPHL-MA00217/2022	OP680495	Hemarajata,P., Green,N.M., Garrigues,J.M.	Los Angeles County Public Health Laboratories, Los Angeles County Department of Public Health	2022-09-29
MPXV/Human/USA/CA-LACPHL-MA00315/2022	OP890572	Hemarajata,P., Green,N.M., Garrigues,J.M.	Los Angeles County Public Health Laboratories, Los Angeles County Department of Public Health	2022-11-09
Monkeypox/PT0288/2022	OP414323	Isidro,J., Borges,V., Pinto,M., Sobral,D., Santos,J., Nunes,A., Mixao,V., Ferreira,R., Santos,D., Duarte,S., Vieira,L., Borrego,M.J., Nuncio,S., Lopes de Carvalho,I., Pelerito,A., Cordeiro,R., Gomes,J.P.	National Institute of Health Doutor Ricardo Jorge, Portugal (INSA), Department of Infectious Diseases	2022-06-13
MPX_cmjxZM_9000205	OP415186	Groves,N., Osman,K.L., Lewandowski,K.S., Carter,D.P., Pullan,S.T., Myers,R., Vipond,R., Chand,M.	UKHSA, Research and Evaluation	2022-06-XX
MPX/Human/USA/CA-LACPHL-MA00258/2022	OP722517	Hemarajata,P., Green,N.M., Garrigues,J.M.	Los Angeles County Public Health Laboratories, Los Angeles County Department of Public Health	2022-07-12
MPXV/Germany/2022/RKI052	ON813252	Brinkmann,A., Kohl,C., Uddin,S., Pape,K., Schrick,L., Michel,J., Jessen,H., Schaade,L., Nitsche,A.		2022-06-XX
QUI_INS_MPX_0967_L	OP819958	Laiton-Donato,K.D., Franco,C.E., Alvarez-Diaz,D.A., Ruiz-Moreno,H.A., Prada,D.A., Martinez,D., Mercado-Reyes,M.M.	Instituto Nacional de Salud, Direccion de Investigacion en Salud Publica	2022-10-15
MPX/Human/USA/CA-LACPHL-MA00135/2022	OP539920	Hemarajata,P., Green,N.M., Garrigues,J.M.	Los Angeles County Public Health Laboratories, Los Angeles County Department of Public Health	2022-09-09
Monkeypox virus/Human/USA/CA-LACPHL-MA00380/2022	OQ330986	Hemarajata,P., Green,N.M., Garrigues,J.M.	Los Angeles County Public Health Laboratories, Los Angeles County Department of Public Health	2022-10-14
Monkeypox/PT0005/2022	ON585037	Isidro,J., Borges,V., Pinto,M., Ferreira,R., Sobral,D., Nunes,A., Santos,J.D., Mixao,V., Santos,D., Duarte,S., Vieira,L., Borrego,M.J., Nuncio,S., Pelerito,A., Cordeiro,R., Gomes,J.P.	Institute National de Saude Doutor Ricardo Jorge (INSA), Portugal	2022-05-15
MPXV_USA_2022_MI0002	OP603010	Gigante,C.M., Johnson,S., Zhao,H., Batra,D., Hetrick,E.E., Howard,D.T., Kovar,L., Seabolt,M.H., Weigand,M.R., Burroughs,M., Lee,J., Wilkins,K., McCollum,A., Hutson,C., Davidson,W., Rao,A., Riner,D., Li,Y.	CDC, DHCPP-PRB	2022-07-XX
MpxV/human/USA/WA-UW-086118/2022	OP628468	Sereewit,J., Xie,H., Roychoudhury,P., Greninger,A.L.	UW Virology, Laboratory Medicine	2022-08-XX
MpxV/human/USA/WA-UW-095653/2022	OP747056	Sereewit,J., Xie,H., Roychoudhury,P., Greninger,A.L.	UW Virology, Laboratory Medicine	2022-09-XX
Monkeypox virus/Human/USA/CA-LACPHL-MA00369/2022	OQ330976	Hemarajata,P., Green,N.M., Garrigues,J.M.	Los Angeles County Public Health Laboratories, Los Angeles County Department of Public Health	2022-10-24
MPXV/Human/USA/CA-LACPHL-MA00338/2022	OP920676	Hemarajata,P., Green,N.M., Garrigues,J.	Los Angeles County Public Health Laboratories, Los Angeles County Department of Public Health	2022-10-14
MPXV_UK_2022_9000063	OP205069	Groves,N., Osman,K.L., Lewandowski,K.S., Carter,D.P., Pullan,S.T., Myers,R., Vipond,R., Chand,M.	UKHSA, Research and Evaluation	2022-06-06
MPXV/Human/USA/CA-LACPHL-MA00311/2022	OP890568	Hemarajata,P., Green,N.M., Garrigues,J.M.	Los Angeles County Public Health Laboratories, Los Angeles County Department of Public Health	2022-11-09
hMPXV-IHU00007	OP382484	Colson,P.	IHU - Mediterranee Infection, MEPHI	2022-07-06
MpxV/human/CAN/UN-NML-4155/2022	OP279048	Duggan,A., Hole,D., Yadav,C., Knox,N., Tyler,A., Haidl,E., Chapel,M., Domselaar,G.V., Graham,M., Audet,J., Fernando,L., Antonation,K., Safronetz,D., Hagan,M., Peters,G., Go,A., Laminman,V., Kaplen,B., Leung,A., Griffiths,E., Jolly,G., Eshaghi,A., Gubbay,J.B., Hasso,M., Marchand-Austin,A., Olsha,R., Patel,S.N.	National Microbiology Laboratory, Public Health Agency of Canada	2022-06-29
MpxV/human/USA/Unknown-UW-101667/2022	OP744000	Sereewit,J., Xie,H., Roychoudhury,P., Greninger,A.L.	UW Virology, Laboratory Medicine	2022-10-XX
MpxV/human/USA/WA-UW-085769/2022	OP628465	Sereewit,J., Xie,H., Roychoudhury,P., Greninger,A.L.	UW Virology, Laboratory Medicine	2022-08-XX
hMpxV/USA/CA-CDPH-1000073/2022	OQ121027	Probert,W., Espinosa,A., Kath,C., Haw,M., Bell,J., Hacker,J.	CDPH, VRDL	2022-11-06
MPXV/Germany/2022/RKI013	ON755231	Brinkmann,A., Kohl,C., Uddin,S., Pape,K., Schrick,L., Michel,J., Schaade,L., Nitsche,A.		2022-06-XX
MPXV/Germany/2022/RKI082	ON853664	Brinkmann,A., Kohl,C., Uddin,S., Pape,K., Schrick,L., Michel,J., Schaade,L., Nitsche,A.		2022-06-XX
Monkeypox/PT0302/2022	OP414336	Isidro,J., Borges,V., Pinto,M., Sobral,D., Santos,J., Nunes,A., Mixao,V., Ferreira,R., Santos,D., Duarte,S., Vieira,L., Borrego,M.J., Nuncio,S., Lopes de Carvalho,I., Pelerito,A., Cordeiro,R., Gomes,J.P.	National Institute of Health Doutor Ricardo Jorge, Portugal (INSA), Department of Infectious Diseases	2022-06-07
Monkeypox/PT0019/2022	ON649717	Isidro,J., Borges,V., Pinto,M., Sobral,D., Santos,J.D., Nunes,A., Mixao,V., Ferreira,R., Santos,D., Duarte,S., Vieira,L., Borrego,M.J., Nuncio,S., Carvalho,I.L., Pelerito,A., Cordeiro,R., Gomes,J.P.	Institute National de Saude Doutor Ricardo Jorge (INSA), Portugal	2022-05-21
MpxV/human/USA/WA-UW-073909/2022	OP055800	Sereewit,J., Xie,H., Roychoudhury,P., Greninger,A.	UW Virology, Laboratory Medicine	2022-07-XX
hMPXV-IHU00014	OP382491	Colson,P.	IHU - Mediterranee Infection, MEPHI	2022-07-22
MpxV/human/CAN/UN-NML-3658/2022	OP013013	Duggan,A., Hole,D., Yadav,C., Knox,N., Chapel,M., Tyler,A., Haidl,E., Domselaar,G.V., Antonation,K., Audet,J., Fernando,L., Hagan,M., Safronetz,D., Graham,M., Peters,G., Go,A., Laminman,V., Kaplen,B., Leung,A., Jolly,G., Fafard,J., Charest,H., Levade,I.	National Microbiology Laboratory, Public Health Agency of Canada	2022-06-10
hMPX/USA/CA-LACPHL-MA00164/2022	OP580597	Hemarajata,P., Green,N.M., Garrigues,J.M.	Los Angeles County Public Health Laboratories, Los Angeles County Department of Public Health	2022-09-22
Monkeypox/PT0243/2022	OP414287	Isidro,J., Borges,V., Pinto,M., Sobral,D., Santos,J., Nunes,A., Mixao,V., Ferreira,R., Santos,D., Duarte,S., Vieira,L., Borrego,M.J., Nuncio,S., Lopes de Carvalho,I., Pelerito,A., Cordeiro,R., Gomes,J.P.	National Institute of Health Doutor Ricardo Jorge, Portugal (INSA), Department of Infectious Diseases	2022-06-21
hMPX/USA/CA-LACPHL-MA00176/2022	OP580609	Hemarajata,P., Green,N.M., Garrigues,J.M.	Los Angeles County Public Health Laboratories, Los Angeles County Department of Public Health	2022-08-02
MPX/Human/USA/CA-LACPHL-MA00121/2022	OP539906	Hemarajata,P., Green,N.M., Garrigues,J.M.	Los Angeles County Public Health Laboratories, Los Angeles County Department of Public Health	2022-09-12
MPXV22/human/USA-OK-273	OP650031	Chapman,R.C., Bernhard,K., McCutchen,E.L., Fauver,J.R., O'Dell,J.X., Mannell,M., Wiley,M.R., Cross,S.T.	University of Nebraska Medical Center, Environmental, Agricultural, and Occupational Health	2022-09-07
CUN_INS_MPX_0751_C	OP693656	Laiton-Donato,K., Alvarez-Diaz,D.A., Franco-Munoz,C., Ruiz-Moreno,H.A., Rojas-Estevez,P., Rosales,A., Martinez,D., Flores,A., Prieto,F., Walteros,D., Gomez,S., Mercado-Reyes,M.	Instituto Nacional de Salud, Direccion de Investigacion en Salud Publica	2022-09-10
hMPXV/USA/NC-UNC-0009/2022	OP480410	Deanhardt,B., Miller,M., Wang,J.R.	University of North Carolina at Chapel Hill, Department of Genetics	2022-08-09
MN-MDH-MPXV_0021	OP597795	Plumb,M.R.	Minnesota Department of Health	2022-07-21
hMpxV/USA/CA-CDPH-1000068/2022	OQ121022	Probert,W., Espinosa,A., Kath,C., Haw,M., Bell,J., Hacker,J.	CDPH, VRDL	2022-07-14
Monkeypox/PT0011/2022	ON649725	Isidro,J., Borges,V., Pinto,M., Sobral,D., Santos,J.D., Nunes,A., Mixao,V., Ferreira,R., Santos,D., Duarte,S., Vieira,L., Borrego,M.J., Nuncio,S., Carvalho,I.L., Pelerito,A., Cordeiro,R., Gomes,J.P.	Institute National de Saude Doutor Ricardo Jorge (INSA), Portugal	2022-05-23
MPXV-USA-IL-IDPH-018	OP536679	Gagnon,K.T.	Southern Illinois University, Molecular Biology, Microbiology, and Biochemistry	2022-07-07
MPXV_USA_2022_TX0016	OQ054238	Gigante,C., Kubin,G., Zhao,H., Batra,D., Hetrick,E., Howard,D., Kovar,L., Seabolt,M., Morrison,S., Desch,M., Knipe,K., Sheth,M.R., Burgin,A., Burroughs,M., Lee,J., Wilkins,K., McCollum,A., Hutson,C., Davidson,W., Rao,A., White,S., Li,Y.	CDC, DHCPP-PRB	2022-09-XX
MPX/Human/USA/CA-LACPHL-MA00132/2022	OP539917	Hemarajata,P., Green,N.M., Garrigues,J.M.	Los Angeles County Public Health Laboratories, Los Angeles County Department of Public Health	2022-09-09
MPXV/Human/USA/CA-LACPHL-MA00290/2022	OP890548	Hemarajata,P., Green,N.M., Garrigues,J.M.	Los Angeles County Public Health Laboratories, Los Angeles County Department of Public Health	2022-10-02
MPXV/Human/USA/CA-LACPHL-MA00288/2022	OP890546	Hemarajata,P., Green,N.M., Garrigues,J.M.	Los Angeles County Public Health Laboratories, Los Angeles County Department of Public Health	2022-10-04
Monkeypox virus/Human/USA/CA-LACPHL-MA00371/2022	OQ330993	Hemarajata,P., Green,N.M., Garrigues,J.M.	Los Angeles County Public Health Laboratories, Los Angeles County Department of Public Health	2022-10-24
MPXV_UK_2022_9000183	OP331337	Groves,N., Osman,K.L., Lewandowski,K.S., Carter,D.P., Pullan,S.T., Myers,R., Vipond,R., Chand,M.	UKHSA, Research and Evaluation	2022-06-29
MPXV/Germany/2022/RKI480	OP626118	Brinkmann,A., Kohl,C., Pape,K., Schrick,L., Michel,J., Schaade,L., Nitsche,A.	Robert Koch Institute, Centre for Biological Threats, Highly Pathogenic Viruses	2022-07-XX
MpxV/human/USA/WA-UW-089475/2022	OP628485	Sereewit,J., Xie,H., Roychoudhury,P., Greninger,A.L.	UW Virology, Laboratory Medicine	2022-08-XX
MPXV/Human/USA/CA-LACPHL-MA00347/2022	OP920685	Hemarajata,P., Green,N.M., Garrigues,J.	Los Angeles County Public Health Laboratories, Los Angeles County Department of Public Health	2022-10-09
MpxV/human/USA/WA-UW-098408/2022	OP743990	Sereewit,J., Xie,H., Roychoudhury,P., Greninger,A.L.	UW Virology, Laboratory Medicine	2022-09-XX
hMPX/Human/USA/CA-LACPHL-MA00092/2022	OP442560	Hemarajata,P., Green,N.M., Garrigues,J.	Los Angeles County Public Health Laboratories, Los Angeles County Department of Public Health	2022-08-02
MPXV/Human/USA/CA-LACPHL-MA00316/2022	OP890573	Hemarajata,P., Green,N.M., Garrigues,J.M.	Los Angeles County Public Health Laboratories, Los Angeles County Department of Public Health	2022-11-09
MPXV_UK_2022_9000186	OP205131	Groves,N., Osman,K.L., Lewandowski,K.S., Carter,D.P., Pullan,S.T., Myers,R., Vipond,R., Chand,M.	UKHSA, Research and Evaluation	2022-06-29
Monkeypox/PT0001/2022	ON585029	Isidro,J., Borges,V., Pinto,M., Ferreira,R., Sobral,D., Nunes,A., Santos,J.D., Mixao,V., Santos,D., Duarte,S., Vieira,L., Borrego,M.J., Nuncio,S., Pelerito,A., Cordeiro,R., Gomes,J.P.	Institute National de Saude Doutor Ricardo Jorge (INSA), Portugal	2022-05-04
MpxV/human/USA/WA-UW-072839/2022	OP169346	Sereewit,J., Xie,H., Roychoudhury,P., Greninger,A.L.	UW Virology, Laboratory Medicine	2022-07-XX
MPX/Human/USA/CA-LACPHL-MA00151/2022	OP539937	Hemarajata,P., Green,N.M., Garrigues,J.M.	Los Angeles County Public Health Laboratories, Los Angeles County Department of Public Health	2022-08-17
MPXV_USA_2022_AK0001	OQ054241	Gigante,C., Mooring,E., Zhao,H., Batra,D., Hetrick,E., Howard,D., Kovar,L., Seabolt,M., Morrison,S., Desch,M., Knipe,K., Weigand,M., Sheth,M., Burgin,A., Burroughs,M., Lee,J., Wilkins,K., McCollum,A., Hutson,C., Davidson,W., Rao,A., Laurence,J., Li,Y.	CDC, DHCPP-PRB	2022-08-XX
MpxV/human/USA/WA-UW-084148/2022	OP392545	Sereewit,J., Xie,H., Roychoudhury,P., Greninger,A.L.	UW Virology, Laboratory Medicine	2022-08-XX
MPXV/Human/USA/MA-USAFSAM-M0002/2022	OP598104	Fries,A.	US Air Force, USAFSAM	2022-09-13
BOL-UNIMOL-MPX-293633-L	OP959063	Loyola,S., Fernandez-Ruiz,M., Torres-Pacheco,J., Franco-Munoz,C., Laiton-Donato,K., Ruiz-Moreno,H., Mercado-Reyes,M., Gomez-Camargo,D.	Universidad de Cartagena, Laboratorio de Investigacion Molecular (UNIMOL)	2022-11-15
BOL-UNIMOL-MPX-293419-L	OP959058	Loyola,S., Fernandez-Ruiz,M., Torres-Pacheco,J., Franco-Munoz,C., Laiton-Donato,K., Ruiz-Moreno,H., Mercado-Reyes,M., Gomez-Camargo,D.	Universidad de Cartagena, Laboratorio de Investigacion Molecular (UNIMOL)	2022-10-27
MPXV_USA_2022_GA0019	OQ054218	Gigante,C., Pavlick,J., Zhao,H., Batra,D., Hetrick,E., Howard,D., Kovar,L., Seabolt,M., Morrison,S., Desch,M., Knipe,K., Weigand,M., Sheth,M., Burgin,A., Burroughs,M., Lee,J., Wilkins,K., McCollum,A., Hutson,C., Davidson,W., Rao,A., Parrott,T., Li,Y.	CDC, DHCPP-PRB	2022-09-XX
MPX/Human/USA/CA-LACPHL-MA00153/2022	OP539939	Hemarajata,P., Green,N.M., Garrigues,J.M.	Los Angeles County Public Health Laboratories, Los Angeles County Department of Public Health	2022-08-31
MPXV_UK_2022_9000145	OP205108	Groves,N., Osman,K.L., Lewandowski,K.S., Carter,D.P., Pullan,S.T., Myers,R., Vipond,R., Chand,M.	UKHSA, Research and Evaluation	2022-06-16
Monkeypox/PT0328/2022	OP414360	Isidro,J., Borges,V., Pinto,M., Sobral,D., Santos,J., Nunes,A., Mixao,V., Ferreira,R., Santos,D., Duarte,S., Vieira,L., Borrego,M.J., Nuncio,S., Lopes de Carvalho,I., Pelerito,A., Cordeiro,R., Gomes,J.P.	National Institute of Health Doutor Ricardo Jorge, Portugal (INSA), Department of Infectious Diseases	2022-05-31
MPX_96X1Vd_9000218	OP415196	Groves,N., Osman,K.L., Lewandowski,K.S., Carter,D.P., Pullan,S.T., Myers,R., Vipond,R., Chand,M.	UKHSA, Research and Evaluation	2022-03-XX
MPXV/Human/USA/CA-LACPHL-MA00312/2022	OP890569	Hemarajata,P., Green,N.M., Garrigues,J.M.	Los Angeles County Public Health Laboratories, Los Angeles County Department of Public Health	2022-11-09
B1118394	OP751215	Bajwa,M.I., Miller,H.	Delaware Public Health Lab, Sequencing/Bioinformatics	2022-09-04
8887	ON838939	de la Hoz-Sanchez,B., Lopez-Ortiz,M., Gutierrez-Arroyo,A., Roces-Alvarez,P., Lazaro-Peona,F., Dahdouh,E., Bloise,I., Garcia-Rodriguez,J., Mingorance,J.		2022-06-06
MPXV_USA_2022_NY0016	OQ099604	Gigante,C., Ruiz,V., Zhao,H., Batra,D., Hetrick,E., Howard,D., Kovar,L., Seabolt,M., Morrison,S., Desch,M., Knipe,K., Weigand,M., Sheth,M., Burgin,A., Burroughs,M., Lee,J., Wilkins,K., McCollum,A., Hutson,C., Davidson,W., Rao,A., Wang,J., Li,Y.	CDC, DHCPP-PRB	2022-07-XX
MPXV22/human/USA-OK-67	OP351282	Chapman,R.C., Bernhard,K., McCutchen,E.L., Fauver,J.R., O'Dell,J.X., Mannell,M., Wiley,M.R., Cross,S.T.	University of Nebraska Medical Center, Environmental, Agricultural, and Occupational Health	2022-07-19
hMPX/USA/CA-LACPHL-MA00162/2022	OP580595	Hemarajata,P., Green,N.M., Garrigues,J.M.	Los Angeles County Public Health Laboratories, Los Angeles County Department of Public Health	2022-09-22
Monkeypox/PT0016/2022	ON649716	Isidro,J., Borges,V., Pinto,M., Sobral,D., Santos,J.D., Nunes,A., Mixao,V., Ferreira,R., Santos,D., Duarte,S., Vieira,L., Borrego,M.J., Nuncio,S., Carvalho,I.L., Pelerito,A., Cordeiro,R., Gomes,J.P.	Institute National de Saude Doutor Ricardo Jorge (INSA), Portugal	2022-05-23
Monkeypox/PT0355/2022	OP414382	Isidro,J., Borges,V., Pinto,M., Sobral,D., Santos,J., Nunes,A., Mixao,V., Ferreira,R., Santos,D., Duarte,S., Vieira,L., Borrego,M.J., Nuncio,S., Lopes de Carvalho,I., Pelerito,A., Cordeiro,R., Gomes,J.P.	National Institute of Health Doutor Ricardo Jorge, Portugal (INSA), Department of Infectious Diseases	2022-05-22
Monkeypox virus/Human/USA/CA-LACPHL-MA00364/2022	OQ330984	Hemarajata,P., Green,N.M., Garrigues,J.M.	Los Angeles County Public Health Laboratories, Los Angeles County Department of Public Health	2022-10-11
hMPXV-IHU00004	OP382481	Colson,P.	IHU - Mediterranee Infection, MEPHI	2022-07-04
Monkeypox/PT0184/2022	OP324499	Isidro,J., Borges,V., Pinto,M., Sobral,D., Santos,J., Nunes,A., Mixao,V., Ferreira,R., Santos,D., Duarte,S., Vieira,L., Borrego,M.J., Nuncio,S., Lopes de Carvalho,I., Pelerito,A., Cordeiro,R., Gomes,J.P.	National Institute of Health Doutor Ricardo Jorge, Portugal (INSA), Department of Infectious Diseases	2022-06-28
MPXV/Human/USA/CA-LACPHL-MA00304/2022	OP890538	Hemarajata,P., Green,N.M., Garrigues,J.M.	Los Angeles County Public Health Laboratories, Los Angeles County Department of Public Health	2022-09-29
MPXV/Human/USA/CA-LACPHL-MA00330/2022	OP890558	Hemarajata,P., Green,N.M., Garrigues,J.M.	Los Angeles County Public Health Laboratories, Los Angeles County Department of Public Health	2022-11-09
Monkeypox virus/Human/USA/CA-LACPHL-MA00218/2022	OP680496	Hemarajata,P., Green,N.M., Garrigues,J.M.	Los Angeles County Public Health Laboratories, Los Angeles County Department of Public Health	2022-10-05
Monkeypox/PT0270/2022	OP414310	Isidro,J., Borges,V., Pinto,M., Sobral,D., Santos,J., Nunes,A., Mixao,V., Ferreira,R., Santos,D., Duarte,S., Vieira,L., Borrego,M.J., Nuncio,S., Lopes de Carvalho,I., Pelerito,A., Cordeiro,R., Gomes,J.P.	National Institute of Health Doutor Ricardo Jorge, Portugal (INSA), Department of Infectious Diseases	2022-06-16
MPXV/Human/USA/CA-LACPHL-MA00361/2022	OP920699	Hemarajata,P., Green,N.M., Garrigues,J.	Los Angeles County Public Health Laboratories, Los Angeles County Department of Public Health	2022-10-31
MPX/UZ_REGA_1/Belgium/2022	ON622712	Vanmechelen,B., Wawina-Bokalanga,T., Logist,A.-S., Sinnesael,R., Ysebaert,L., Verlinden,J., Bloemen,M., Maes,P.	Microbiology, Immunology & Transplantation, KU Leuven, Rega Institute, Belgium	2022-05-19
hMpxV/Human/USA/IL-RIPHL-MPXV_10006/2022	OP820455	Barbian,H., Green,S., Kunstman,K., Araujo Perez,F., Bobrovska,S., Hayden,M., Moore,N.	Rush University Meical Center, Regional Innovative Public Health Laboratory (RIPHL)	2022-08-08
MpxV/human/USA/WA-UW-104793/2022	OP747060	Sereewit,J., Xie,H., Roychoudhury,P., Greninger,A.L.	UW Virology, Laboratory Medicine	2022-10-XX
MPXV/Germany/2022/RKI632	OQ159027	Brinkmann,A., Kohl,C., Pape,K., Schrick,L., Michel,J., Schaade,L., Nitsche,A.	Robert Koch Institute, Centre for Biological Threats, Highly Pathogenic Viruses	2022-11-XX
MPXV_USA_2022_TN0009	OQ054236	Gigante,C., Thomas,L., Zhao,H., Batra,D., Hetrick,E., Howard,D., Kovar,L., Seabolt,M., Morrison,S., Desch,M., Knipe,K., Weigand,M., Sheth,M., Burgin,A., Burroughs,M., Lee,J., Wilkins,K., McCollum,A., Hutson,C., Davidson,W., Rao,A., Dunn,J., Li,Y.	CDC, DHCPP-PRB	2022-09-XX
MPXV/Germany/2022/RKI061	ON813261	Brinkmann,A., Kohl,C., Uddin,S., Pape,K., Schrick,L., Michel,J., Schaade,L., Nitsche,A.		2022-06-XX
MPXV/Germany/2022/RKI099	ON853677	Brinkmann,A., Kohl,C., Uddin,S., Pape,K., Schrick,L., Michel,J., Schaade,L., Nitsche,A.		2022-06-XX
MpxV/human/USA/WA-UW-074372/2022	OP055807	Sereewit,J., Xie,H., Roychoudhury,P., Greninger,A.	UW Virology, Laboratory Medicine	2022-07-XX
Monkeypox virus/Human/USA/CA-LACPHL-MA00374/2022	OQ331002	Hemarajata,P., Green,N.M., Garrigues,J.M.	Los Angeles County Public Health Laboratories, Los Angeles County Department of Public Health	2022-11-23
MPX/Human/USA/CA-LACPHL-MA00236/2022	OP722495	Hemarajata,P., Green,N.M., Garrigues,J.M.	Los Angeles County Public Health Laboratories, Los Angeles County Department of Public Health	2022-07-14
MPXV/Germany/2022/RKI482	OP626120	Brinkmann,A., Kohl,C., Pape,K., Schrick,L., Michel,J., Schaade,L., Nitsche,A.	Robert Koch Institute, Centre for Biological Threats, Highly Pathogenic Viruses	2022-07-XX
MpxV/human/CAN/UN-NML-4024/2022	OP270027	Duggan,A., Hole,D., Yadav,C., Knox,N., Tyler,A., Haidl,E., Chapel,M., Domselaar,G.V., Graham,M., Audet,J., Fernando,L., Hagan,M., Safronetz,D., Leung,A., Peters,G., Go,A., Laminman,V., Kaplen,B., Antonation,K., Griffiths,E., Jolly,G., Charest,H., Levade,I., Fafard,J.	National Microbiology Laboratory, Public Health Agency of Canada	2022-07-05
MPXV/Human/USA/CA-LACPHL-MA00323/2022	OP890527	Hemarajata,P., Green,N.M., Garrigues,J.M.	Los Angeles County Public Health Laboratories, Los Angeles County Department of Public Health	2022-10-28
MPXV/Human/USA/CA-LACPHL-MA00295/2022	OP890528	Hemarajata,P., Green,N.M., Garrigues,J.M.	Los Angeles County Public Health Laboratories, Los Angeles County Department of Public Health	2022-11-01
Monkeypox/PT0023/2022	ON649708	Isidro,J., Borges,V., Pinto,M., Sobral,D., Santos,J.D., Nunes,A., Mixao,V., Ferreira,R., Santos,D., Duarte,S., Vieira,L., Borrego,M.J., Nuncio,S., Carvalho,I.L., Pelerito,A., Cordeiro,R., Gomes,J.P.	Institute National de Saude Doutor Ricardo Jorge (INSA), Portugal	2022-05-19
MPXV_USA_2022_PA0012	OQ054233	Gigante,C., Xia,D., Zhao,H., Batra,D., Hetrick,E., Howard,D., Kovar,L., Seabolt,M., Morrison,S., Desch,M., Knipe,K., Weigand,M., Sheth,M., Burgin,A., Burroughs,M., Lee,J., Wilkins,K., McCollum,A., Hutson,C., Davidson,W., Rao,A., Plipat,N., Li,Y.	CDC, DHCPP-PRB	2022-09-XX
MPXV/Germany/2022/RKI516	OP689669	Brinkmann,A., Kohl,C., Pape,K., Schrick,L., Michel,J., Schaade,L., Nitsche,A.	Robert Koch Institute, Centre for Biological Threats, Highly Pathogenic Viruses	2022-06-XX
MpxV/human/USA/WA-UW-092175/2022	OP628489	Sereewit,J., Xie,H., Roychoudhury,P., Greninger,A.L.	UW Virology, Laboratory Medicine	2022-09-XX
MpxV/human/USA/WA-UW-094603/2022	OP743993	Sereewit,J., Xie,H., Roychoudhury,P., Greninger,A.L.	UW Virology, Laboratory Medicine	2022-09-XX
MpxV/human/USA/WA-UW-095695/2022	OP715789	Sereewit,J., Xie,H., Roychoudhury,P., Greninger,A.L.	UW Virology, Laboratory Medicine	2022-09-XX
MpxV/human/USA/WA-UW-084909/2022	OP257245	Sereewit,J., Xie,H., Roychoudhury,P., Greninger,A.L.	UW Virology, Laboratory Medicine	2022-08-XX
hMpxV/USA/CA-CDPH-000055/2022	OP863229	Haw,M., Probert,W., Espinosa,A., Kath,C., O'Neil,R., Bell,J., Hacker,J.	CDPH, VRDL	2022-10-07
MPXV/Germany/2022/RKI034	ON755240	Brinkmann,A., Kohl,C., Uddin,S., Pape,K., Schrick,L., Michel,J., Schaade,L., Nitsche,A.		2022-06-XX
Monkeypox virus/Human/USA/CA-LACPHL-MA00372/2022	OQ330972	Hemarajata,P., Green,N.M., Garrigues,J.M.	Los Angeles County Public Health Laboratories, Los Angeles County Department of Public Health	2022-10-18
hMPX/Human/USA/CA-LACPHL-MA00050/2022	OP440532	Hemarajata,P., Green,N.M.	Los Angeles County Public Health Laboratories, Los Angeles County Department of Public Health	2022-07-20
MpxV/human/USA/WA-UW-089836/2022	OP310062	Sereewit,J., Xie,H., Roychoudhury,P., Greninger,A.L.	UW Virology, Laboratory Medicine	2022-08-XX
MPXV/Germany/2022/RKI020	ON694337	Brinkmann,A., Kohl,C., Uddin,S., Pape,K., Schrick,L., Michel,J., Schaade,L., Nitsche,A.	Centre for Biological Threats, Highly Pathogenic Viruses, Robert Koch Institute, Germany	2022-05-XX
LBMB-UTP_MP-011_VAC	OQ148470	Orjuela,M., Tabares,F.A., Anacona,J.D., Lopez,P.A., Zuluaga-Velez,A., Sepulveda-Arias,J.C.	Universidad Tecnologica de Pereira, Laboratorio de Biologia Molecular y Biotecnologia / Facultad de ciencias de la salud	2022-09-11
NJ-MPXV-007-rpt1	OP879728	Palmateer,N.C.	New Jersey Department of Health, Public Health and Environmental Laboratories	2022-08-05
MpxV/Spain/MD-HGUGM-66649483/2022	ON745225	Buenestado-Serrano,S., Palomino-Cabrera,R., Penas-Utrilla,D., Rodriguez-Grande,J., Sola Campoy,P., Perez-Lago,L., Rodriguez-Grande,C., Herranz Martin,M., Suarez,J., Catalan,P., Munoz,P., Garcia de Viedma,D.		2022-05-27
MPXV/Germany/2022/RKI552	OP715832	Brinkmann,A., Kohl,C., Pape,K., Schrick,L., Michel,J., Schaade,L., Nitsche,A.	Robert Koch Institute, Centre for Biological Threats, Highly Pathogenic Viruses	2022-06-XX
MPXV/Germany/2022/RKI538	OP715818	Brinkmann,A., Kohl,C., Pape,K., Schrick,L., Michel,J., Schaade,L., Nitsche,A.	Robert Koch Institute, Centre for Biological Threats, Highly Pathogenic Viruses	2022-06-XX
MpxV/human/USA/WA-UW-089437/2022	OP310056	Sereewit,J., Xie,H., Roychoudhury,P., Greninger,A.L.	UW Virology, Laboratory Medicine	2022-08-XX
MPXV_UK_2022_9000100	OP205088	Groves,N., Osman,K.L., Lewandowski,K.S., Carter,D.P., Pullan,S.T., Myers,R., Vipond,R., Chand,M.	UKHSA, Research and Evaluation	2022-06-09
MpxV/human/USA/WA-UW-106624/2022	OP747062	Sereewit,J., Xie,H., Roychoudhury,P., Greninger,A.L.	UW Virology, Laboratory Medicine	2022-10-XX
DC_INS_MPX_0719_L	OP693653	Laiton-Donato,K., Alvarez-Diaz,D.A., Franco-Munoz,C., Ruiz-Moreno,H.A., Rojas-Estevez,P., Rosales,A., Martinez,D., Flores,A., Prieto,F., Walteros,D., Gomez,S., Mercado-Reyes,M.	Instituto Nacional de Salud, Direccion de Investigacion en Salud Publica	2022-08-29
MPXV/Human/USA/CA-LACPHL-MA00313/2022	OP890570	Hemarajata,P., Green,N.M., Garrigues,J.M.	Los Angeles County Public Health Laboratories, Los Angeles County Department of Public Health	2022-11-09
MPXV_UK_2022_9000148	OP205111	Groves,N., Osman,K.L., Lewandowski,K.S., Carter,D.P., Pullan,S.T., Myers,R., Vipond,R., Chand,M.	UKHSA, Research and Evaluation	2022-06-14
MpxV/human/USA/WA-UW-071246/2022	OP123044	Sereewit,J., Xie,H., Roychoudhury,P., Greninger,A.	UW Virology, Laboratory Medicine	2022-07-XX
MPXV_UK_2022_9000106	OP205094	Groves,N., Osman,K.L., Lewandowski,K.S., Carter,D.P., Pullan,S.T., Myers,R., Vipond,R., Chand,M.	UKHSA, Research and Evaluation	2022-06-14
CUN_INS_MPX_0951_C	OP819947	Laiton-Donato,K.D., Franco,C.E., Alvarez-Diaz,D.A., Ruiz-Moreno,H.A., Prada,D.A., Martinez,D., Mercado-Reyes,M.M.	Instituto Nacional de Salud, Direccion de Investigacion en Salud Publica	2022-10-14
MPXV/Germany/2022/RKI042	ON755248	Brinkmann,A., Kohl,C., Uddin,S., Pape,K., Schrick,L., Michel,J., Schaade,L., Nitsche,A.		2022-06-XX
Monkeypox/PT0150/2022	OP324467	Isidro,J., Borges,V., Pinto,M., Sobral,D., Santos,J., Nunes,A., Mixao,V., Ferreira,R., Santos,D., Duarte,S., Vieira,L., Borrego,M.J., Nuncio,S., Lopes de Carvalho,I., Pelerito,A., Cordeiro,R., Gomes,J.P.	National Institute of Health Doutor Ricardo Jorge, Portugal (INSA), Department of Infectious Diseases	2022-07-06
MPXV/Germany/2022/RKI06	ON682270	Brinkmann,A., Kohl,C., Uddin,S., Pape,K., Schrick,L., Michel,J., Schaade,L., Nitsche,A.	Centre for Biological Threats, Highly Pathogenic Viruses, Robert Koch Institute, Germany	2022-05-XX
MPXV_USA_2022_NY0031	OP687941	Gigante,C.M., Ruiz,V., Zhao,H., Batra,D., Hetrick,E.E., Howard,D.T., Kovar,L., Morrison,S.S., Seabolt,M.H., Weigand,M.R., Knipe,K., Sheth,M., Burgin,A., Burroughs,M., Lee,J., Wilkins,K., McCollum,A., Hutson,C., Davidson,W., Rao,A., Wang,J., Li,Y.	CDC, DHCPP-PRB	2022-08-XX
MPXV/Human/USA/CA-LACPHL-MA00310/2022	OP890567	Hemarajata,P., Green,N.M., Garrigues,J.M.	Los Angeles County Public Health Laboratories, Los Angeles County Department of Public Health	2022-11-09
MpxV/human/CAN/UN-NML-4094/2022	OP279033	Duggan,A., Hole,D., Yadav,C., Knox,N., Tyler,A., Haidl,E., Chapel,M., Domselaar,G.V., Graham,M., Audet,J., Fernando,L., Antonation,K., Safronetz,D., Hagan,M., Peters,G., Go,A., Laminman,V., Kaplen,B., Leung,A., Griffiths,E., Jolly,G., Eshaghi,A., Gubbay,J.B., Hasso,M., Marchand-Austin,A., Olsha,R., Patel,S.N.	National Microbiology Laboratory, Public Health Agency of Canada	2022-07-06
MpxV/human/USA/WA-UW-094434/2022	OP747054	Sereewit,J., Xie,H., Roychoudhury,P., Greninger,A.L.	UW Virology, Laboratory Medicine	2022-09-XX
MPXV-CH-38134631/2022	ON595760	Laubscher,F., Chudzinski,V., Schibler,M., Kaiser,L., Renzoni,A.	Laboratory of Viorology, University Hospital of Geneva, Switzerland	2022-05-19
9000431	OP536803	Groves,N., Osman,K.L., Lewandowski,K.S., Carter,D.P., Pullan,S.T., Myers,R., Vipond,R., Chand,M.	UKHSA, Research and Evaluation	2022-09-XX
MPXV_UK_2022_9000064	OP205070	Groves,N., Osman,K.L., Lewandowski,K.S., Carter,D.P., Pullan,S.T., Myers,R., Vipond,R., Chand,M.	UKHSA, Research and Evaluation	2022-06-06
hMpxV/USA/CA-CDPH-000058/2022	OP863232	Haw,M., Probert,W., Espinosa,A., Kath,C., O'Neil,R., Bell,J., Hacker,J.	CDPH, VRDL	2022-09-25
MPXV/Germany/2022/RKI176	OP018601	Brinkmann,A., Kohl,C., Pape,K., Uddin,S., Schrick,L., Michel,J., Schaade,L., Nitsche,A.	Robert Koch Institute, Centre for Biological Threats, Highly Pathogenic Viruses	2022-07-XX
hMPX/Human/USA/CA-LACPHL-MA00042/2022	OP440535	Hemarajata,P., Green,N.M.	Los Angeles County Public Health Laboratories, Los Angeles County Department of Public Health	2022-07-28
VAC_INS_MPX_0960_C	OP819954	Laiton-Donato,K.D., Franco,C.E., Alvarez-Diaz,D.A., Ruiz-Moreno,H.A., Prada,D.A., Martinez,D., Mercado-Reyes,M.M.	Instituto Nacional de Salud, Direccion de Investigacion en Salud Publica	2022-10-15
MpxV/human/USA/WA-UW-098738/2022	OP743964	Sereewit,J., Xie,H., Roychoudhury,P., Greninger,A.L.	UW Virology, Laboratory Medicine	2022-09-XX
MPXV/Germany/2022/RKI212	OP215214	Brinkmann,A., Kohl,C., Pape,K., Uddin,S., Schrick,L., Michel,J., Jessen,H., Schaade,L., Nitsche,A.	Robert Koch Institute, Centre for Biological Threats, Highly Pathogenic Viruses	2022-08-XX
Monkeypox/PT0004/2022	ON585032	Isidro,J., Borges,V., Pinto,M., Ferreira,R., Sobral,D., Nunes,A., Santos,J.D., Mixao,V., Santos,D., Duarte,S., Vieira,L., Borrego,M.J., Nuncio,S., Pelerito,A., Cordeiro,R., Gomes,J.P.	Institute National de Saude Doutor Ricardo Jorge (INSA), Portugal	2022-05-17
MpxV/Spain/MD-HGUGM-6642566/2022	ON927243	Palomino-Cabrera,R., Penas-Utrilla,D., Buenestado-Serrano,S., Perez-Lago,L., Herranz Martin,M., Veintimilla,C., Catalan,P., Munoz,P., Garcia de Viedma,D.		2022-06-21
MPXV/Spain/HUNSC_ITER_0001a/2022	ON782054	Alcoba-Florez,J., Munoz-Barrera,A., Ciuffreda,L., Rodriguez-Perez,H., Rubio-Rodriguez,L.A., Gil-Campesino,H., Garcia-Martinez de Artola,D., Inigo-Campos,A., Diez-Gil,O., Gonzalez-Montelongo,R., Valenzuela-Fernandez,A., Lorenzo-Salazar,J.M., Flores,C.		2022-05-31
hMPXV-IHU00010	OP382487	Colson,P.	IHU - Mediterranee Infection, MEPHI	2022-07-18
MPXV_USA_2022_MN0006	OP451003	Gigante,C.M., Wang,X., Zhao,H., Batra,D., Hetrick,E.E., Howard,D.T., Kovar,L., Seabolt,M.H., Weigand,M.R., Burroughs,M., Lee,J., Wilkins,K., McCollum,A., Hutson,C., Davidson,W., Rao,A., Ostadkar,R., Li,Y.	CDC, DHCPP-PRB	2022-07-XX
MPXV/Germany/2022/RKI549	OP715829	Brinkmann,A., Kohl,C., Pape,K., Schrick,L., Michel,J., Schaade,L., Nitsche,A.	Robert Koch Institute, Centre for Biological Threats, Highly Pathogenic Viruses	2022-06-XX
MPX/Human/USA/CA-LACPHL-MA00148/2022	OP539933	Hemarajata,P., Green,N.M., Garrigues,J.M.	Los Angeles County Public Health Laboratories, Los Angeles County Department of Public Health	2022-09-12
MPXV/Human/USA/CA-LACPHL-MA00345/2022	OP920683	Hemarajata,P., Green,N.M., Garrigues,J.	Los Angeles County Public Health Laboratories, Los Angeles County Department of Public Health	2022-10-31
MPXV/Germany/2022/RKI175	OP018600	Brinkmann,A., Kohl,C., Pape,K., Uddin,S., Schrick,L., Michel,J., Schaade,L., Nitsche,A.	Robert Koch Institute, Centre for Biological Threats, Highly Pathogenic Viruses	2022-07-XX
Monkeypox/PT0017/2022	ON649715	Isidro,J., Borges,V., Pinto,M., Sobral,D., Santos,J.D., Nunes,A., Mixao,V., Ferreira,R., Santos,D., Duarte,S., Vieira,L., Borrego,M.J., Nuncio,S., Carvalho,I.L., Pelerito,A., Cordeiro,R., Gomes,J.P.	Institute National de Saude Doutor Ricardo Jorge (INSA), Portugal	2022-05-20
MPXV_USA_2022_AZ0006	OP752104	Gigante,C.M., Francis,D., Zhao,H., Batra,D., Hetrick,E.E., Howard,D.T., Kovar,L., Seabolt,M.H., Morrison,S.S., Desch,M., Knipe,K., Weigand,M.R., Sheth,M., Burgin,A., Burroughs,M., Lee,J., Wilkins,K., McCollum,A., Hutson,C., Davidson,W., Rao,A., Escobar,J., Li,Y.	CDC, DHCPP-PRB	2022-08-XX
VAC_INS_MPX_1050_E	OP837470	Laiton-Donato,K.D., Franco,C.E., Alvarez-Diaz,D.A., Ruiz-Moreno,H.A., Prada,D.A., Martinez,D., Mercado-Reyes,M.M.	Instituto Nacional de Salud, Direccion de Investigacion en Salud Publica	2022-10-26
Monkeypox/PT0007/2022	ON585034	Isidro,J., Borges,V., Pinto,M., Ferreira,R., Sobral,D., Nunes,A., Santos,J.D., Mixao,V., Santos,D., Duarte,S., Vieira,L., Borrego,M.J., Nuncio,S., Pelerito,A., Cordeiro,R., Gomes,J.P.	Institute National de Saude Doutor Ricardo Jorge (INSA), Portugal	2022-05-15
B969963RERE	OP751210	Bajwa,M.I., Miller,H.	Delaware Public Health Lab, Sequencing/Bioinformatics	2022-07-17
Monkeypox virus/Human/USA/CA-LACPHL-MA00378/2022	OQ330983	Hemarajata,P., Green,N.M., Garrigues,J.M.	Los Angeles County Public Health Laboratories, Los Angeles County Department of Public Health	2022-10-11
Monkeypox/PT0046/2022	ON843174	Isidro,J., Borges,V., Pinto,M., Sobral,D., Santos,J., Nunes,A., Mixao,V., Ferreira,R., Santos,D., Duarte,S., Vieira,L., Borrego,M.J., Nuncio,S., Lopes de Carvalho,I., Pelerito,A., Cordeiro,R., Gomes,J.P.		2022-05-30
hMPX/Human/USA/CA-LACPHL-MA00034/2022	OP440549	Hemarajata,P., Green,N.M.	Los Angeles County Public Health Laboratories, Los Angeles County Department of Public Health	2022-08-13
MPXV/Germany/2022/RKI161	ON959174	Brinkmann,A., Kohl,C., Pape,K., Uddin,S., Schrick,L., Michel,J., Schaade,L., Nitsche,A.		2022-07-XX
hMPXV-IHU00006	OP382483	Colson,P.	IHU - Mediterranee Infection, MEPHI	2022-07-04
Monkeypox/PT0371/2022	OP555467	Isidro,J., Borges,V., Pinto,M., Sobral,D., Santos,J., Nunes,A., Mixao,V., Ferreira,R., Santos,D., Duarte,S., Vieira,L., Borrego,M.J., Nuncio,S., Lopes de Carvalho,I., Pelerito,A., Cordeiro,R., Gomes,J.P.	National Institute of Health Doutor Ricardo Jorge, Portugal (INSA), Department of Infectious Diseases	2022-07-05
ANT-LDSP-ANT-MPX-24914-L	OP642387	Betancur,I.I.B., Velarde-Hoyos,C.-A.C.V., Gomez,R.R.G., Mercado-Reyes,M.M.R.	Laboratorio Departamental de Salud Publica de Antioquia, Antioquia	2022-09-09
MPXV/Germany/2022/RKI296	OP339853	Brinkmann,A., Kohl,C., Uddin,S., Pape,K., Schrick,L., Michel,J., Schaade,L., Nitsche,A.	Robert Koch Institute, Centre for Biological Threats, Highly Pathogenic Viruses	2022-08-XX
hMpxV/Human/USA/IL-RIPHL-MPXV_10009/2022	OP820458	Barbian,H., Green,S., Kunstman,K., Araujo Perez,F., Bobrovska,S., Hayden,M., Moore,N.	Rush University Meical Center, Regional Innovative Public Health Laboratory (RIPHL)	2022-08-19
MPXV/Germany/2022/RKI132	ON929087	Brinkmann,A., Kohl,C., Pape,K., Uddin,S., Schrick,L., Michel,J., Schaade,L., Nitsche,A.		2022-07-XX
hMPX/Human/USA/CA-LACPHL-MA00072/2022	OP442548	Hemarajata,P., Green,N.M., Garrigues,J.	Los Angeles County Public Health Laboratories, Los Angeles County Department of Public Health	2022-08-18
LBMB-UTP_MP-001_QUI	OQ107058	Tabares,F.A., Anacona,J.D., Mora,P.A., Orjuela,M., Zuluaga,A., Sepulveda,J.C.	Universidad Tecnologica de Pereira, Laboratorio de Biologia Molecular y Biotecnologia / Facultad de ciencias de la salud	2022-09-14
MpxV/human/USA/WA-UW-097661/2022	OP747053	Sereewit,J., Xie,H., Roychoudhury,P., Greninger,A.L.	UW Virology, Laboratory Medicine	2022-09-XX
MN-MDH-MPXV_0017	OP597791	Plumb,M.R.	Minnesota Department of Health	2022-07-16
hMpxV/USA/CA-CDPH-000054/2022	OP863228	Haw,M., Probert,W., Espinosa,A., Kath,C., O'Neil,R., Bell,J., Hacker,J.	CDPH, VRDL	2022-09-25
MPXV/Human/USA/CA-LACPHL-MA00358/2022	OP920696	Hemarajata,P., Green,N.M., Garrigues,J.	Los Angeles County Public Health Laboratories, Los Angeles County Department of Public Health	2022-11-05
Monkeypox virus/Human/USA/CA-LACPHL-MA00396/2023	OQ331005	Hemarajata,P., Green,N.M., Garrigues,J.M.	Los Angeles County Public Health Laboratories, Los Angeles County Department of Public Health	2023-01-03
Monkeypox/PT0021/2022	ON649721	Isidro,J., Borges,V., Pinto,M., Sobral,D., Santos,J.D., Nunes,A., Mixao,V., Ferreira,R., Santos,D., Duarte,S., Vieira,L., Borrego,M.J., Nuncio,S., Carvalho,I.L., Pelerito,A., Cordeiro,R., Gomes,J.P.	Institute National de Saude Doutor Ricardo Jorge (INSA), Portugal	2022-05-19
MpxV/human/USA/WA-UW-096615/2022	OP747052	Sereewit,J., Xie,H., Roychoudhury,P., Greninger,A.L.	UW Virology, Laboratory Medicine	2022-09-XX
MPX/Human/USA/CA-LACPHL-MA00206/2022	OP615279	Hemarajata,P., Green,N.M., Garrigues,J.M.	Los Angeles County Public Health Laboratories, Los Angeles County Department of Public Health	2022-09-13
MPXV/Germany/2022/RKI103	ON929061	Brinkmann,A., Kohl,C., Pape,K., Uddin,S., Schrick,L., Michel,J., Schaade,L., Nitsche,A.		2022-07-XX
ANT-LDSP-ANT-MPX-28207C	OQ261698	Betancur,I.I.B., Velarde-Hoyos,C.-A.C.V., Gomez,R.R.G., Mercado-Reyes,M.M.R.	Laboratorio Departamental de Salud Publica de Antioquia, Antioquia	2022-10-13
Monkeypox/PT0349/2022	OP414378	Isidro,J., Borges,V., Pinto,M., Sobral,D., Santos,J., Nunes,A., Mixao,V., Ferreira,R., Santos,D., Duarte,S., Vieira,L., Borrego,M.J., Nuncio,S., Lopes de Carvalho,I., Pelerito,A., Cordeiro,R., Gomes,J.P.	National Institute of Health Doutor Ricardo Jorge, Portugal (INSA), Department of Infectious Diseases	2022-05-26
MPXV/Germany/2022/RKI223	OP215219	Brinkmann,A., Kohl,C., Pape,K., Uddin,S., Schrick,L., Michel,J., Jessen,H., Schaade,L., Nitsche,A.	Robert Koch Institute, Centre for Biological Threats, Highly Pathogenic Viruses	2022-08-XX
hMPX/Human/USA/CA-LACPHL-MA00097/2022	OP442565	Hemarajata,P., Green,N.M., Garrigues,J.	Los Angeles County Public Health Laboratories, Los Angeles County Department of Public Health	2022-08-03
ANT-LDSP-ANT-MPX-28205C	OQ261696	Betancur,I.I.B., Velarde-Hoyos,C.-A.C.V., Gomez,R.R.G., Mercado-Reyes,M.M.R.	Laboratorio Departamental de Salud Publica de Antioquia, Antioquia	2022-10-13
MpxV/human/CAN/UN-NML-3972/2022	OP270022	Duggan,A., Hole,D., Yadav,C., Knox,N., Tyler,A., Haidl,E., Chapel,M., Domselaar,G.V., Graham,M., Audet,J., Fernando,L., Hagan,M., Safronetz,D., Leung,A., Peters,G., Go,A., Laminman,V., Kaplen,B., Antonation,K., Griffiths,E., Jolly,G., Charest,H., Levade,I., Fafard,J.	National Microbiology Laboratory, Public Health Agency of Canada	2022-07-04
Monkeypox/PT0195/2022	OP324508	Isidro,J., Borges,V., Pinto,M., Sobral,D., Santos,J., Nunes,A., Mixao,V., Ferreira,R., Santos,D., Duarte,S., Vieira,L., Borrego,M.J., Nuncio,S., Lopes de Carvalho,I., Pelerito,A., Cordeiro,R., Gomes,J.P.	National Institute of Health Doutor Ricardo Jorge, Portugal (INSA), Department of Infectious Diseases	2022-06-28
MPXV/Human/USA/CA-LACPHL-MA00285/2022	OP890543	Hemarajata,P., Green,N.M., Garrigues,J.M.	Los Angeles County Public Health Laboratories, Los Angeles County Department of Public Health	2022-09-27
MPXV_UK_2022_9000188	OP205133	Groves,N., Osman,K.L., Lewandowski,K.S., Carter,D.P., Pullan,S.T., Myers,R., Vipond,R., Chand,M.	UKHSA, Research and Evaluation	2022-06-29
MPXV/Human/USA/CA-LACPHL-MA00351/2022	OP920689	Hemarajata,P., Green,N.M., Garrigues,J.	Los Angeles County Public Health Laboratories, Los Angeles County Department of Public Health	2022-10-11
hMPX/Human/USA/CA-LACPHL-MA00096/2022	OP442564	Hemarajata,P., Green,N.M., Garrigues,J.	Los Angeles County Public Health Laboratories, Los Angeles County Department of Public Health	2022-08-02
hMpxV/Human/USA/IL-RIPHL-MPXV_10001/2022	OP820450	Barbian,H., Green,S., Kunstman,K., Araujo Perez,F., Bobrovska,S., Hayden,M., Moore,N.	Rush University Meical Center, Regional Innovative Public Health Laboratory (RIPHL)	2022-09-10
MPXV_USA_2022_DC0014	OQ099606	Gigante,C., Hauser,J., Zhao,H., Batra,D., Hetrick,E., Howard,D., Kovar,L., Seabolt,M., Morrison,S., Desch,M., Knipe,K., Weigand,M., Sheth,M., Burgin,A., Burroughs,M., Lee,J., Wilkins,K., McCollum,A., Hutson,C., Davidson,W., Rao,A., Mangla,A., Li,Y.	CDC, DHCPP-PRB	2022-07-XX
MPXV_UK_2022_9000061	OP205067	Groves,N., Osman,K.L., Lewandowski,K.S., Carter,D.P., Pullan,S.T., Myers,R., Vipond,R., Chand,M.	UKHSA, Research and Evaluation	2022-05-27
ANT-LDSP-ANT-MPX-28830C	OQ261713	Betancur,I.I.B., Velarde-Hoyos,C.-A.C.V., Gomez,R.R.G., Mercado-Reyes,M.M.R.	Laboratorio Departamental de Salud Publica de Antioquia, Antioquia	2022-10-21
LBMB-UTP_MP-004_TOL	OQ148463	Orjuela,M., Tabares,F.A., Anacona,J.D., Lopez,P.A., Zuluaga-Velez,A., Sepulveda-Arias,J.C.	Universidad Tecnologica de Pereira, Laboratorio de Biologia Molecular y Biotecnologia / Facultad de ciencias de la salud	2022-09-21
MPXV-USA-IL-IDPH-084	OP536745	Gagnon,K.T.	Southern Illinois University, Molecular Biology, Microbiology, and Biochemistry	2022-07-06
MPXV_UK_2022_9000097	OP205086	Groves,N., Osman,K.L., Lewandowski,K.S., Carter,D.P., Pullan,S.T., Myers,R., Vipond,R., Chand,M.	UKHSA, Research and Evaluation	2022-06-06
hMpxV/Human/USA/IL-RIPHL-MPXV_10015/2022	OQ121959	Barbian,H., Green,S., Kunstman,K., Araujo Perez,F., Bobrovska,S., Hayden,M., Moore,N.	Rush University Meical Center, Regional Innovative Public Health Laboratory (RIPHL)	2022-10-18
MPXV_UK_2022_9000065	OP205071	Groves,N., Osman,K.L., Lewandowski,K.S., Carter,D.P., Pullan,S.T., Myers,R., Vipond,R., Chand,M.	UKHSA, Research and Evaluation	2022-06-06
Monkeypox/PT0013/2022	ON649723	Isidro,J., Borges,V., Pinto,M., Sobral,D., Santos,J.D., Nunes,A., Mixao,V., Ferreira,R., Santos,D., Duarte,S., Vieira,L., Borrego,M.J., Nuncio,S., Carvalho,I.L., Pelerito,A., Cordeiro,R., Gomes,J.P.	Institute National de Saude Doutor Ricardo Jorge (INSA), Portugal	2022-05-20
MpxV/human/USA/WA-UW-083179/2022	OP257266	Sereewit,J., Xie,H., Roychoudhury,P., Greninger,A.L.	UW Virology, Laboratory Medicine	2022-08-XX
DC_INS_MPX_0996_L	OP837474	Laiton-Donato,K.D., Franco,C.E., Alvarez-Diaz,D.A., Ruiz-Moreno,H.A., Prada,D.A., Martinez,D., Mercado-Reyes,M.M.	Instituto Nacional de Salud, Direccion de Investigacion en Salud Publica	2022-09-19
MpxV/human/USA/WA-UW-079141/2022	OP055806	Sereewit,J., Xie,H., Roychoudhury,P., Greninger,A.	UW Virology, Laboratory Medicine	2022-07-XX
ANT-LDSP-ANT-MPX-28828C	OQ261712	Betancur,I.I.B., Velarde-Hoyos,C.-A.C.V., Gomez,R.R.G., Mercado-Reyes,M.M.R.	Laboratorio Departamental de Salud Publica de Antioquia, Antioquia	2022-10-21
Monkeypox virus/Human/USA/CA-LACPHL-MA00223/2022	OP680501	Hemarajata,P., Green,N.M., Garrigues,J.M.	Los Angeles County Public Health Laboratories, Los Angeles County Department of Public Health	2022-10-03
MPXV/Germany/2022/RKI137	ON959154	Brinkmann,A., Kohl,C., Pape,K., Uddin,S., Schrick,L., Michel,J., Schaade,L., Nitsche,A.		2022-07-XX
ANT-LDSP-ANT-MPX-22607-L	OP431397	Betancur,I.I.B., Velarde-Hoyos,C.-A.C.V., Gomez,R.R.G., Mercado-Reyes,M.M.R.	Laboratorio Departamental de Salud Publica de Antioquia, Antioquia	2022-08-16
MPXV_UK_2022_9000069	OP205075	Groves,N., Osman,K.L., Lewandowski,K.S., Carter,D.P., Pullan,S.T., Myers,R., Vipond,R., Chand,M.	UKHSA, Research and Evaluation	2022-06-11
MpxV/human/USA/WA-UW-096711/2022	OP743992	Sereewit,J., Xie,H., Roychoudhury,P., Greninger,A.L.	UW Virology, Laboratory Medicine	2022-09-XX
MPX_UbfBKN_9000238	OP415212	Groves,N., Osman,K.L., Lewandowski,K.S., Carter,D.P., Pullan,S.T., Myers,R., Vipond,R., Chand,M.	UKHSA, Research and Evaluation	2022-07-XX
hMpxV/USA/ID-IBL-843782/2022	OP381209	Ceniseros,A.	Idaho Bureau of Laboratories, Molecular Epidemiology	2022-08-08
MPXV_USA_2022_MO0001	OP881950	Gigante,C., Cleavinger,K., Zhao,H., Batra,D., Hetrick,E., Howard,D., Kovar,L., Seabolt,M., Morrison,S., Desch,M., Knipe,K., Weigand,M., Sheth,M., Burgin,A., Burroughs,M., Lee,J., Wilkins,K., McCollum,A., Hutson,C., Davidson,W., Rao,A., Sinn,M., Li,Y.	CDC, DHCPP-PRB	2022-08-XX
VAC_INS_MPX_1054_L	OP837473	Laiton-Donato,K.D., Franco,C.E., Alvarez-Diaz,D.A., Ruiz-Moreno,H.A., Prada,D.A., Martinez,D., Mercado-Reyes,M.M.	Instituto Nacional de Salud, Direccion de Investigacion en Salud Publica	2022-10-25
hMPX/USA/CA-LACPHL-MA00180/2022	OP580613	Hemarajata,P., Green,N.M., Garrigues,J.M.	Los Angeles County Public Health Laboratories, Los Angeles County Department of Public Health	2022-09-21
MPXV_USA_2022_WA0014	OP752125	Gigante,C.M., Goldoft,M., Zhao,H., Batra,D., Hetrick,E.E., Howard,D.T., Kovar,L., Seabolt,M.H., Morrison,S.S., Desch,M., Knipe,K., Weigand,M.R., Sheth,M., Burgin,A., Burroughs,M., Lee,J., Wilkins,K., McCollum,A., Hutson,C., Davidson,W., Rao,A., Holshue,M., Li,Y.	CDC, DHCPP-PRB	2022-07-XX
MPXV_UK_2022_9000092	OP205083	Groves,N., Osman,K.L., Lewandowski,K.S., Carter,D.P., Pullan,S.T., Myers,R., Vipond,R., Chand,M.	UKHSA, Research and Evaluation	2022-05-25
MpxV/human/USA/WA-UW-080043/2022	OP310045	Sereewit,J., Xie,H., Roychoudhury,P., Greninger,A.L.	UW Virology, Laboratory Medicine	2022-08-XX
MPXV/Germany/2022/RKI127	ON929082	Brinkmann,A., Kohl,C., Pape,K., Uddin,S., Schrick,L., Michel,J., Schaade,L., Nitsche,A.		2022-07-XX
MPXV/ITM_pt_09/Belgium/2-Jun-2022	OP144217	De Baetselier,I., Van Dijck,C., Kenyon,C., Coppens,J., Smet,H., de Block,T., Coppens,S., Vanroye,F., Bugert,J., Girl,P., Liesenborghs,L., Selhorst,P., Arien,K., den Bossche,D.V., Florence,E., Rezende,A.M., Vercauteren,K., Esbroeck,M.V., Bracke,S., Brosius,I., Soentjens,P.	Institute of Tropica Medicine, Department of Clinical Sciences	2022-06-02
MPXV_USA_2022_OH0003	OP687942	Gigante,C.M., Lee,B., Zhao,H., Batra,D., Hetrick,E.E., Howard,D.T., Kovar,L., Morrison,S.S., Seabolt,M.H., Weigand,M.R., Knipe,K., Sheth,M., Burgin,A., Burroughs,M., Lee,J., Wilkins,K., McCollum,A., Hutson,C., Davidson,W., Rao,A., Salehi,E., Li,Y.	CDC, DHCPP-PRB	2022-08-XX
Monkeypox/PT0354/2022	OP414381	Isidro,J., Borges,V., Pinto,M., Sobral,D., Santos,J., Nunes,A., Mixao,V., Ferreira,R., Santos,D., Duarte,S., Vieira,L., Borrego,M.J., Nuncio,S., Lopes de Carvalho,I., Pelerito,A., Cordeiro,R., Gomes,J.P.	National Institute of Health Doutor Ricardo Jorge, Portugal (INSA), Department of Infectious Diseases	2022-05-23
MPXV_USA_2022_MD0006	OP881948	Gigante,C., Myers,R., Zhao,H., Batra,D., Hetrick,E., Howard,D., Kovar,L., Seabolt,M., Morrison,S., Desch,M., Knipe,K., Weigand,M., Sheth,M., Burgin,A., Burroughs,M., Lee,J., Wilkins,K., McCollum,A., Hutson,C., Davidson,W., Rao,A., Blythe,D., Li,Y.	CDC, DHCPP-PRB	2022-08-XX
MPXV/Human/USA/CA-LACPHL-MA00336/2022	OP890564	Hemarajata,P., Green,N.M., Garrigues,J.M.	Los Angeles County Public Health Laboratories, Los Angeles County Department of Public Health	2022-11-09
Monkeypox/PT0032/2022	ON843168	Isidro,J., Borges,V., Pinto,M., Sobral,D., Santos,J., Nunes,A., Mixao,V., Ferreira,R., Santos,D., Duarte,S., Vieira,L., Borrego,M.J., Nuncio,S., Lopes de Carvalho,I., Pelerito,A., Cordeiro,R., Gomes,J.P.		2022-05-26
MPXV/Germany/2022/RKI022	ON694333	Brinkmann,A., Kohl,C., Uddin,S., Pape,K., Schrick,L., Michel,J., Stocker,H., Schaade,L., Nitsche,A.	Centre for Biological Threats, Highly Pathogenic Viruses, Robert Koch Institute, Germany	2022-05-XX
MPXV/Human/USA/CA-LACPHL-MA00319/2022	OP890576	Hemarajata,P., Green,N.M., Garrigues,J.M.	Los Angeles County Public Health Laboratories, Los Angeles County Department of Public Health	2022-11-09
MPXV_UK_2022_9000101	OP205089	Groves,N., Osman,K.L., Lewandowski,K.S., Carter,D.P., Pullan,S.T., Myers,R., Vipond,R., Chand,M.	UKHSA, Research and Evaluation	2022-06-09
VAC_INS_MPX_0962_C	OP819955	Laiton-Donato,K.D., Franco,C.E., Alvarez-Diaz,D.A., Ruiz-Moreno,H.A., Prada,D.A., Martinez,D., Mercado-Reyes,M.M.	Instituto Nacional de Salud, Direccion de Investigacion en Salud Publica	2022-10-13
ANT-LDSP-ANT-MPX-28299E	OQ261704	Betancur,I.I.B., Velarde-Hoyos,C.-A.C.V., Gomez,R.R.G., Mercado-Reyes,M.M.R.	Laboratorio Departamental de Salud Publica de Antioquia, Antioquia	2022-10-13
MpxV/human/USA/WA-UW-089807/2022	OP628486	Sereewit,J., Xie,H., Roychoudhury,P., Greninger,A.L.	UW Virology, Laboratory Medicine	2022-08-XX
MPX/Human/USA/CA-LACPHL-MA00147/2022	OP539932	Hemarajata,P., Green,N.M., Garrigues,J.M.	Los Angeles County Public Health Laboratories, Los Angeles County Department of Public Health	2022-09-13
MPXV_UK_2022_9000093	OP205084	Groves,N., Osman,K.L., Lewandowski,K.S., Carter,D.P., Pullan,S.T., Myers,R., Vipond,R., Chand,M.	UKHSA, Research and Evaluation	2022-05-30
INMI-Pt2	ON745215	Giombini,E., Gruber,C.E.M., Rueca,M., Gramigna,G., VIta,S., Carletti,F., D'Abramo,A., Lapa,D., Puro,V., Fabeni,L., Butera,O., Colavita,F., Meschi,S., Matusali,G., Specchiarello,E., Vairo,F., Vaia,F., Garbuglia,A.R., Nicastri,E., Antinori,A., GIrardi,E., Maggi,F.	INMI Lazzaro Spallanzani IRCCS, Laboratory of Virology	2022-05-19
MPXV/Germany/2022/RKI030	ON755236	Brinkmann,A., Kohl,C., Uddin,S., Pape,K., Schrick,L., Michel,J., Schaade,L., Nitsche,A.		2022-06-XX
MpxV/human/USA/WA-UW-082483/2022	OP628446	Sereewit,J., Xie,H., Roychoudhury,P., Greninger,A.L.	UW Virology, Laboratory Medicine	2022-08-XX
MPXV/Human/USA/CA-LACPHL-MA00354/2022	OP920692	Hemarajata,P., Green,N.M., Garrigues,J.	Los Angeles County Public Health Laboratories, Los Angeles County Department of Public Health	2022-10-16
MPXV/Germany/2022/RKI177	OP018602	Brinkmann,A., Kohl,C., Pape,K., Uddin,S., Schrick,L., Michel,J., Schaade,L., Nitsche,A.	Robert Koch Institute, Centre for Biological Threats, Highly Pathogenic Viruses	2022-07-XX
MPXV/Human/USA/CA-CDPH-MPX000020/2022	OP587249	Probert,W., Espinosa,A., Kath,C., Haw,M., O'Neil,R., Bell,J., Hacker,J.	CDPH, VRDL	2022-07-12
Monkeypox/PT0342/2022	OP414371	Isidro,J., Borges,V., Pinto,M., Sobral,D., Santos,J., Nunes,A., Mixao,V., Ferreira,R., Santos,D., Duarte,S., Vieira,L., Borrego,M.J., Nuncio,S., Lopes de Carvalho,I., Pelerito,A., Cordeiro,R., Gomes,J.P.	National Institute of Health Doutor Ricardo Jorge, Portugal (INSA), Department of Infectious Diseases	2022-05-26
MPXV22/human/USA-NE-111	OP314959	Tegomoh,B., Cross,S.T., Chapman,R.C., Bernhard,K., McCutchen,E.L., Fauver,J.R., Pratt,C.B., Warden,D.E., Iwen,P.C., Donahue,M., Wiley,M.R.	University of Nebraska Medical Center, Environmental, Agricultural, and Occupational Health	2022-08-03
Monkeypox/PT0037/2022	ON843164	Isidro,J., Borges,V., Pinto,M., Sobral,D., Santos,J., Nunes,A., Mixao,V., Ferreira,R., Santos,D., Duarte,S., Vieira,L., Borrego,M.J., Nuncio,S., Lopes de Carvalho,I., Pelerito,A., Cordeiro,R., Gomes,J.P.		2022-05-18
MpxV/human/USA/WA-UW-089051/2022	OP743959	Sereewit,J., Xie,H., Roychoudhury,P., Greninger,A.L.	UW Virology, Laboratory Medicine	2022-08-XX
MPXV-1047	OQ172215	Zeggagh,J., Ferraris,O., Salmona,M., Tarantola,A., Molina,J.M., Delaugerre,C.	Hopital Saint Louis, Paris	2022-06-07
MPX/Human/USA/CA-LACPHL-MA00130/2022	OP539915	Hemarajata,P., Green,N.M., Garrigues,J.M.	Los Angeles County Public Health Laboratories, Los Angeles County Department of Public Health	2022-09-09
MPXV/Germany/2022/RKI033	ON755239	Brinkmann,A., Kohl,C., Uddin,S., Pape,K., Schrick,L., Michel,J., Schaade,L., Nitsche,A.		2022-06-XX
MPX/Human/USA/CA-LACPHL-MA00109/2022	OP539894	Hemarajata,P., Green,N.M., Garrigues,J.M.	Los Angeles County Public Health Laboratories, Los Angeles County Department of Public Health	2022-08-25
hMPX/USA/CA-LACPHL-MA00163/2022	OP580596	Hemarajata,P., Green,N.M., Garrigues,J.M.	Los Angeles County Public Health Laboratories, Los Angeles County Department of Public Health	2022-09-22
MPXV_USA_2022_NC0009	OP687936	Gigante,C.M., Pettit,D., Zhao,H., Batra,D., Hetrick,E.E., Howard,D.T., Kovar,L., Morrison,S.S., Seabolt,M.H., Weigand,M.R., Knipe,K., Sheth,M., Burgin,A., Burroughs,M., Lee,J., Wilkins,K., McCollum,A., Hutson,C., Davidson,W., Rao,A., Deutsch-Feldman,M., Li,Y.	CDC, DHCPP-PRB	2022-07-XX
MPXV22/human/USA-NE-176	OP431827	Tegomoh,B., Cross,S.T., Chapman,R.C., Bernhard,K., McCutchen,E.L., Fauver,J.R., Pratt,C.B., Warden,D.E., Iwen,P.C., Donahue,M., Wiley,M.R.	University of Nebraska Medical Center, Environmental, Agricultural, and Occupational Health	2022-08-15
hMPX/Human/USA/CA-LACPHL-MA00079/2022	OP442540	Hemarajata,P., Green,N.M., Garrigues,J.	Los Angeles County Public Health Laboratories, Los Angeles County Department of Public Health	2022-08-05
MPXV_USA_2022_MI0003	OP687933	Gigante,C.M., Johnson,S., Zhao,H., Batra,D., Hetrick,E.E., Howard,D.T., Kovar,L., Morrison,S.S., Seabolt,M.H., Weigand,M.R., Knipe,K., Sheth,M., Burgin,A., Burroughs,M., Lee,J., Wilkins,K., McCollum,A., Hutson,C., Davidson,W., Rao,A., Riner,D., Li,Y.	CDC, DHCPP-PRB	2022-08-XX
DC_INS_MPX_1037_L	OP837480	Laiton-Donato,K.D., Franco,C.E., Alvarez-Diaz,D.A., Ruiz-Moreno,H.A., Prada,D.A., Martinez,D., Mercado-Reyes,M.M.	Instituto Nacional de Salud, Direccion de Investigacion en Salud Publica	2022-09-20
MPXV_USA_2022_PA0013	OQ054234	Gigante,C., Xia,D., Zhao,H., Batra,D., Hetrick,E., Howard,D., Kovar,L., Seabolt,M., Morrison,S., Desch,M., Knipe,K., Weigand,M., Sheth,M., Burgin,A., Burroughs,M., Lee,J., Wilkins,K., McCollum,A., Hutson,C., Davidson,W., Rao,A., Plipat,N., Li,Y.	CDC, DHCPP-PRB	2022-09-XX
MpxV/human/USA/WA-UW-081469/2022	OP442944	Sereewit,J., Xie,H., Roychoudhury,P., Greninger,A.L.	UW Virology, Laboratory Medicine	2022-08-XX
MPXV/Human/USA/CA-LACPHL-MA00335/2022	OP890563	Hemarajata,P., Green,N.M., Garrigues,J.M.	Los Angeles County Public Health Laboratories, Los Angeles County Department of Public Health	2022-11-09
hMPXV-IHU00005	OP382482	Colson,P.	IHU - Mediterranee Infection, MEPHI	2022-07-04
MPXV/Germany/2022/ON/RKI669	OQ274888	Brinkmann,A., Kohl,C., Pape,K., Schrick,L., Michel,J., Schaade,L., Nitsche,A.	Robert Koch Institute, Centre for Biological Threats, Highly Pathogenic Viruses	2022-05-XX
Monkeypox virus/Human/USA/CA-LACPHL-MA00280/2022	OP748966	Hemarajata,P., Green,N.M., Garrigues,J.M.	Los Angeles County Public Health Laboratories, Los Angeles County Department of Public Health	2022-10-17
MPXV/ITM_pt_05/Belgium/30-May-2022	OP144215	De Baetselier,I., Van Dijck,C., Kenyon,C., Coppens,J., Smet,H., de Block,T., Coppens,S., Vanroye,F., Bugert,J., Girl,P., Liesenborghs,L., Selhorst,P., Arien,K., den Bossche,D.V., Florence,E., Rezende,A.M., Vercauteren,K., Esbroeck,M.V., Bracke,S., Brosius,I., Soentjens,P.	Institute of Tropica Medicine, Department of Clinical Sciences	2022-05-30
MpxV/human/CAN/UN-NML-4150/2022	OP279046	Duggan,A., Hole,D., Yadav,C., Knox,N., Tyler,A., Haidl,E., Chapel,M., Domselaar,G.V., Graham,M., Audet,J., Fernando,L., Antonation,K., Safronetz,D., Hagan,M., Peters,G., Go,A., Laminman,V., Kaplen,B., Leung,A., Griffiths,E., Jolly,G., Eshaghi,A., Gubbay,J.B., Hasso,M., Marchand-Austin,A., Olsha,R., Patel,S.N.	National Microbiology Laboratory, Public Health Agency of Canada	2022-07-05
MPX/Human/USA/CA-LACPHL-MA00237/2022	OP722496	Hemarajata,P., Green,N.M., Garrigues,J.M.	Los Angeles County Public Health Laboratories, Los Angeles County Department of Public Health	2022-07-20
hMPX/Human/USA/CA-LACPHL-MA00007/2022	OP440571	Hemarajata,P., Green,N.M.	Los Angeles County Public Health Laboratories, Los Angeles County Department of Public Health	2022-07-16
MPXV_USA_2022_DE0001	OP881944	Gigante,C., Moreno-Gorrin,C., Zhao,H., Batra,D., Hetrick,E., Howard,D., Kovar,L., Seabolt,M., Morrison,S., Desch,M., Knipe,K., Weigand,M., Sheth,M., Burgin,A., Burroughs,M., Lee,J., Wilkins,K., McCollum,A., Hutson,C., Davidson,W., Rao,A., Miller,H., Li,Y.	CDC, DHCPP-PRB	2022-09-XX
MPXV_USA_2022_NY0493	OP526855	Gigante,C.M., Plumb,M., Ruprecht,A., Zhao,H., Wicker,V., Wilkins,K., Matheny,A., Khan,T., Davidson,W., Sheth,M., Burgin,A., Burroughs,M., Padilla,J., Lee,J.S., Batra,D., Hetrick,E.E., Howard,D.T., Garfin,J., Tate,L., Hubsmith,S.J., Mendoza,R.M., Stanek,D., Gillani,S., Lee,M., Mangla,A., Blythe,D., SierraPatev,S., Carpenter-Azevedo,K., Huard,R.C., Gallagher,G., Hall,J., Ash,S., Kovar,L., Seabolt,M.H., Weigand,M.R., Damon,I., Satheshkumar,P.S., McCollum,A.M., Hutson,C.L., Wang,X., Li,Y., Ruiz,V., Lee,J., McCollum,A., Hutson,C., Rao,A., Wang,J.	CDC, DHCPP-PRB	2022-08-XX
MpxV/human/USA/WA-UW-084693/2022	OP628460	Sereewit,J., Xie,H., Roychoudhury,P., Greninger,A.L.	UW Virology, Laboratory Medicine	2022-08-XX
MN-MDH-MPXV_0001	OP597775	Plumb,M.R.	Minnesota Department of Health	2022-06-24
PrEV_case_1	OP727821	Berens-Riha,N., De Block,T., Rutgers,J., Van Gestel,L., Hens,M., Kenyon,C., Soentjens,P., Van Griensven,J., Brosius,I., Arien,K., Van Esbroeck,M., Rezende,A.M., Vercauteren,K.	Institute of Tropica Medicine, Department of Clinical Sciences	2022-08-27
MP03CHUAC	OP120938	Aja-Macaya,P., Rumbo-Feal,S., Poza,M., Canizares,A., Vallejo,J.A., Bou,G.	Biomedical research institute (INIBIC), Microbiology	2022-06-XX
Monkeypox/PT0022/2022	ON649722	Isidro,J., Borges,V., Pinto,M., Sobral,D., Santos,J.D., Nunes,A., Mixao,V., Ferreira,R., Santos,D., Duarte,S., Vieira,L., Borrego,M.J., Nuncio,S., Carvalho,I.L., Pelerito,A., Cordeiro,R., Gomes,J.P.	Institute National de Saude Doutor Ricardo Jorge (INSA), Portugal	2022-05-19
MPXV/Germany/2022/RKI478	OP626116	Brinkmann,A., Kohl,C., Pape,K., Schrick,L., Michel,J., Schaade,L., Nitsche,A.	Robert Koch Institute, Centre for Biological Threats, Highly Pathogenic Viruses	2022-07-XX
MN-MDH-MPXV_0013	OP597787	Plumb,M.R.	Minnesota Department of Health	2022-07-14
MpxV/human/USA/WA-UW-099493/2022	OP743983	Sereewit,J., Xie,H., Roychoudhury,P., Greninger,A.L.	UW Virology, Laboratory Medicine	2022-09-XX
MPXV_USA_2022_NC0011	OQ054226	Gigante,C., Pettit,D., Zhao,H., Batra,D., Hetrick,E., Howard,D., Kovar,L., Seabolt,M., Morrison,S., Desch,M., Knipe,K., Weigand,M., Sheth,M., Burgin,A., Burroughs,M., Lee,J., Wilkins,K., McCollum,A., Hutson,C., Davidson,W., Rao,A., Deutsch-Feldman,M., Li,Y.	CDC, DHCPP-PRB	2022-09-XX
MPXV/Germany/2022/ON/RKI663	OQ274882	Brinkmann,A., Kohl,C., Pape,K., Schrick,L., Michel,J., Schaade,L., Nitsche,A.	Robert Koch Institute, Centre for Biological Threats, Highly Pathogenic Viruses	2022-05-XX
MPXV/Germany/2022/RKI230	OP215257	Brinkmann,A., Kohl,C., Pape,K., Uddin,S., Schrick,L., Michel,J., Schaade,L., Nitsche,A.	Robert Koch Institute, Centre for Biological Threats, Highly Pathogenic Viruses	2022-08-XX
Monkeypox virus/Human/USA/CA-LACPHL-MA00389/2022	OQ330996	Hemarajata,P., Green,N.M., Garrigues,J.M.	Los Angeles County Public Health Laboratories, Los Angeles County Department of Public Health	2022-12-12
DC_INS_MPX-1119-H	OQ197862	Laiton-Donato,K.D., Franco,C.E., Alvarez-Diaz,D.A., Ruiz-Moreno,H.A., Prada,D.A., Rosales,A., Mercado-Reyes,M.M.	Instituto Nacional de Salud, Direccion de Investigacion en Salud Publica	2022-10-24
DC_INS_MPX_0998_L	OP837477	Laiton-Donato,K.D., Franco,C.E., Alvarez-Diaz,D.A., Ruiz-Moreno,H.A., Prada,D.A., Martinez,D., Mercado-Reyes,M.M.	Instituto Nacional de Salud, Direccion de Investigacion en Salud Publica	2022-09-20
hMPX/Human/USA/CA-LACPHL-MA00083/2022	OP442550	Hemarajata,P., Green,N.M., Garrigues,J.	Los Angeles County Public Health Laboratories, Los Angeles County Department of Public Health	2022-07-13
MPX_K1dQNt_9000225	OP415201	Groves,N., Osman,K.L., Lewandowski,K.S., Carter,D.P., Pullan,S.T., Myers,R., Vipond,R., Chand,M.	UKHSA, Research and Evaluation	2022-07-XX
Monkeypox virus/Human/USA/CA-LACPHL-MA00385/2022	OQ330992	Hemarajata,P., Green,N.M., Garrigues,J.M.	Los Angeles County Public Health Laboratories, Los Angeles County Department of Public Health	2022-10-21
hMpxV/Human/USA/IL-RIPHL-MPXV_10018/2022	OQ121962	Barbian,H., Green,S., Kunstman,K., Araujo Perez,F., Bobrovska,S., Hayden,M., Moore,N.	Rush University Meical Center, Regional Innovative Public Health Laboratory (RIPHL)	2022-09-25
MPXV_USA_2022_FL0018	OP303781	Gigante,C.M., Lee,P., Zhao,H., Batra,D., Hetrick,E.E., Howard,D.T., Kovar,L., Seabolt,M.H., Weigand,M.R., Burroughs,M.S., Lee,J., Wilkins,K., McCollum,A., Hutson,C., Davidson,W., Rao,A., Mendoza,R., Li,Y.	CDC, DHCPP-PRB	2022-06-XX
MPXV/Human/USA/CA-LACPHL-MA00296/2022	OP890530	Hemarajata,P., Green,N.M., Garrigues,J.M.	Los Angeles County Public Health Laboratories, Los Angeles County Department of Public Health	2022-10-04
MPXV/Germany/2022/RKI407	OP524009	Brinkmann,A., Kohl,C., Pape,K., Schrick,L., Michel,J., Schaade,L., Nitsche,A.	Robert Koch Institute, Centre for Biological Threats, Highly Pathogenic Viruses	2022-09-XX
ID6821	OP838893	Viscardi,M., Cozzolino,L., De Martinis,C., Cardillo,L., Fusco,G.	Istituto Zooprofilattico Sperimentale del Mezzogiorno, Hanimal Health	2022-06-21
MpxV/human/CAN/UN-NML-4144/2022	OP279045	Duggan,A., Hole,D., Yadav,C., Knox,N., Tyler,A., Haidl,E., Chapel,M., Domselaar,G.V., Graham,M., Audet,J., Fernando,L., Antonation,K., Safronetz,D., Hagan,M., Peters,G., Go,A., Laminman,V., Kaplen,B., Leung,A., Griffiths,E., Jolly,G., Eshaghi,A., Gubbay,J.B., Hasso,M., Marchand-Austin,A., Olsha,R., Patel,S.N.	National Microbiology Laboratory, Public Health Agency of Canada	2022-07-04
MpxV/human/USA/WA-UW-081714/2022	OP392538	Sereewit,J., Xie,H., Roychoudhury,P., Greninger,A.L.	UW Virology, Laboratory Medicine	2022-08-XX
Monkeypox/PT0002/2022	ON585030	Isidro,J., Borges,V., Pinto,M., Ferreira,R., Sobral,D., Nunes,A., Santos,J.D., Mixao,V., Santos,D., Duarte,S., Vieira,L., Borrego,M.J., Nuncio,S., Pelerito,A., Cordeiro,R., Gomes,J.P.	Institute National de Saude Doutor Ricardo Jorge (INSA), Portugal	2022-05-15
Monkeypox/PT0025/2022	ON649712	Isidro,J., Borges,V., Pinto,M., Sobral,D., Santos,J.D., Nunes,A., Mixao,V., Ferreira,R., Santos,D., Duarte,S., Vieira,L., Borrego,M.J., Nuncio,S., Carvalho,I.L., Pelerito,A., Cordeiro,R., Gomes,J.P.	Institute National de Saude Doutor Ricardo Jorge (INSA), Portugal	2022-05-19
hMPXV-IHU00016	OP382493	Colson,P.	IHU - Mediterranee Infection, MEPHI	2022-07-22
MPXV_UK_2022_9000146	OP205109	Groves,N., Osman,K.L., Lewandowski,K.S., Carter,D.P., Pullan,S.T., Myers,R., Vipond,R., Chand,M.	UKHSA, Research and Evaluation	2022-06-13
hMpxV/UK/LMO-032a/2022	OP390197	McHugh,M.P., Maloney,D., Parker,A., Mathers,K., Dewar,R., Kenicer,J., Cotton,S., Wild,J., Templeton,K.E.	Royal Infirmary of Edinburgh, Viral Genotyping Reference Laboratory	2022-07-11
MPX_GZUtx9_9000301	OP415255	Groves,N., Osman,K.L., Lewandowski,K.S., Carter,D.P., Pullan,S.T., Myers,R., Vipond,R., Chand,M.	UKHSA, Research and Evaluation	2022-08-XX
MPXV/Human/USA/CA-LACPHL-MA00329/2022	OP890557	Hemarajata,P., Green,N.M., Garrigues,J.M.	Los Angeles County Public Health Laboratories, Los Angeles County Department of Public Health	2022-11-09
MPXV/Germany/2022/RKI047	ON755253	Brinkmann,A., Kohl,C., Uddin,S., Pape,K., Schrick,L., Michel,J., Schaade,L., Nitsche,A.		2022-06-XX
MPX/Human/USA/CA-LACPHL-MA00137/2022	OP539922	Hemarajata,P., Green,N.M., Garrigues,J.M.	Los Angeles County Public Health Laboratories, Los Angeles County Department of Public Health	2022-08-09
MpxV/human/USA/WA-UW-093570/2022	OP628490	Sereewit,J., Xie,H., Roychoudhury,P., Greninger,A.L.	UW Virology, Laboratory Medicine	2022-09-XX
MpxV/human/USA/WA-UW-092889/2022	OP681774	Sereewit,J., Xie,H., Roychoudhury,P., Greninger,A.L.	UW Virology, Laboratory Medicine	2022-09-XX
MPX/Human/USA/CA-LACPHL-MA00191/2022	OP615264	Hemarajata,P., Green,N.M., Garrigues,J.M.	Los Angeles County Public Health Laboratories, Los Angeles County Department of Public Health	2022-07-15
MPXV_USA_2022_IL0024	OP225964	Gigante,C.M., Ghinai,I., Seabolt,M.H., Zhao,H., Wilkins,K., McCollum,A., Hutson,C., Davidson,W., Rao,A., Kerins,J., Li,Y.	CDC, DHCPP-PRB	2022-06-XX
MN-MDH-MPXV_0019	OP597793	Plumb,M.R.	Minnesota Department of Health	2022-07-20
Monkeypox/PT0572/2022	OP555643	Isidro,J., Borges,V., Pinto,M., Sobral,D., Santos,J., Nunes,A., Mixao,V., Ferreira,R., Santos,D., Duarte,S., Vieira,L., Borrego,M.J., Nuncio,S., Lopes de Carvalho,I., Pelerito,A., Cordeiro,R., Gomes,J.P.	National Institute of Health Doutor Ricardo Jorge, Portugal (INSA), Department of Infectious Diseases	2022-09-05
VAC_INS_MPX_0960_L	OP819953	Laiton-Donato,K.D., Franco,C.E., Alvarez-Diaz,D.A., Ruiz-Moreno,H.A., Prada,D.A., Martinez,D., Mercado-Reyes,M.M.	Instituto Nacional de Salud, Direccion de Investigacion en Salud Publica	2022-10-15
Monkeypox/PT0215/2022	OP324525	Isidro,J., Borges,V., Pinto,M., Sobral,D., Santos,J., Nunes,A., Mixao,V., Ferreira,R., Santos,D., Duarte,S., Vieira,L., Borrego,M.J., Nuncio,S., Lopes de Carvalho,I., Pelerito,A., Cordeiro,R., Gomes,J.P.	National Institute of Health Doutor Ricardo Jorge, Portugal (INSA), Department of Infectious Diseases	2022-06-24
MpxV/human/USA/Unknown-UW-077794/2022	OP055802	Sereewit,J., Xie,H., Roychoudhury,P., Greninger,A.	UW Virology, Laboratory Medicine	2022-07-XX
MpxV/human/CAN/UN-NML-3817/2022	OP062229	Duggan,A., Hole,D., Yadav,C., Knox,N., Tyler,A., Haidl,E., Chapel,M., Domselaar,G.V., Graham,M., Audet,J., Fernando,L., Hagan,M., Safronetz,D., Leung,A., Peters,G., Go,A., Laminman,V., Kaplen,B., Antonation,K., Jolly,G., Griffiths,E., Charest,H., Levade,I., Fafard,J.	National Microbiology Laboratory, Public Health Agency of Canada	2022-06-16
hMPXV-IHU00015	OP382492	Colson,P.	IHU - Mediterranee Infection, MEPHI	2022-07-22
MPX/Human/USA/CA-LACPHL-MA00134/2022	OP539919	Hemarajata,P., Green,N.M., Garrigues,J.M.	Los Angeles County Public Health Laboratories, Los Angeles County Department of Public Health	2022-09-09
MPXV/Germany/2022/RKI024	ON694336	Brinkmann,A., Kohl,C., Uddin,S., Pape,K., Schrick,L., Michel,J., Schaade,L., Nitsche,A.	Centre for Biological Threats, Highly Pathogenic Viruses, Robert Koch Institute, Germany	2022-05-XX
BOL-UNIMOL-MPX-293264-L	OP623593	Loyola,S., Fernandez-Ruiz,M., Torres-Pacheco,J., Franco-Munoz,C., Laiton-Donato,K., Ruiz-Moreno,H., Mercado-Reyes,M., Gomez-Camargo,D.	Universidad de Cartagena, Laboratorio de Investigacion Molecular (UNIMOL)	2022-09-17
MPXV/Human/USA/CA-LACPHL-MA00317/2022	OP890574	Hemarajata,P., Green,N.M., Garrigues,J.M.	Los Angeles County Public Health Laboratories, Los Angeles County Department of Public Health	2022-11-09
Monkeypox/PT0337/2022	OP414366	Isidro,J., Borges,V., Pinto,M., Sobral,D., Santos,J., Nunes,A., Mixao,V., Ferreira,R., Santos,D., Duarte,S., Vieira,L., Borrego,M.J., Nuncio,S., Lopes de Carvalho,I., Pelerito,A., Cordeiro,R., Gomes,J.P.	National Institute of Health Doutor Ricardo Jorge, Portugal (INSA), Department of Infectious Diseases	2022-05-26
MPXV22/human/USA-OK-104	OP484340	Chapman,R.C., Bernhard,K., McCutchen,E.L., Fauver,J.R., O'Dell,J.X., Mannell,M., Wiley,M.R., Cross,S.T.	University of Nebraska Medical Center, Environmental, Agricultural, and Occupational Health	2022-08-02
B1221120	OP935997	Bajwa,M.I., Miller,H.	Delaware Public Health Lab, Sequencing/Bioinformatics	2022-11-09
MPXV/Germany/2022/RKI012	ON694341	Brinkmann,A., Kohl,C., Uddin,S., Pape,K., Schrick,L., Michel,J., Schaade,L., Nitsche,A.	Centre for Biological Threats, Highly Pathogenic Viruses, Robert Koch Institute, Germany	2022-05-XX
Monkeypox virus/Human/USA/CA-LACPHL-MA00265/2022	OP748951	Hemarajata,P., Green,N.M., Garrigues,J.M.	Los Angeles County Public Health Laboratories, Los Angeles County Department of Public Health	2022-09-07
MPXV/Human/USA/CA-LACPHL-MA00355/2022	OP920693	Hemarajata,P., Green,N.M., Garrigues,J.	Los Angeles County Public Health Laboratories, Los Angeles County Department of Public Health	2022-10-16
LBMB-UTP_MP-003_TOL	OQ148462	Lopez,P.A., Orjuela,M., Tabares,F.A., Anacona,J.D., Zuluaga-Velez,A., Sepulveda-Arias,J.	Universidad Tecnologica de Pereira, Laboratorio de Biologia Molecular y Biotecnologia / Facultad de ciencias de la salud	2022-09-17
Monkeypox/PT0338/2022	OP414367	Isidro,J., Borges,V., Pinto,M., Sobral,D., Santos,J., Nunes,A., Mixao,V., Ferreira,R., Santos,D., Duarte,S., Vieira,L., Borrego,M.J., Nuncio,S., Lopes de Carvalho,I., Pelerito,A., Cordeiro,R., Gomes,J.P.	National Institute of Health Doutor Ricardo Jorge, Portugal (INSA), Department of Infectious Diseases	2022-05-26
VAC_INS_MPX_0958_L	OP819952	Laiton-Donato,K.D., Franco,C.E., Alvarez-Diaz,D.A., Ruiz-Moreno,H.A., Prada,D.A., Martinez,D., Mercado-Reyes,M.M.	Instituto Nacional de Salud, Direccion de Investigacion en Salud Publica	2022-10-13
hMPX/Human/USA/CA-LACPHL-MA00026/2022	OP440599	Hemarajata,P., Green,N.M.	Los Angeles County Public Health Laboratories, Los Angeles County Department of Public Health	2022-07-21
MpxV/human/CAN/UN-NML-4017/2022	OP270026	Duggan,A., Hole,D., Yadav,C., Knox,N., Tyler,A., Haidl,E., Chapel,M., Domselaar,G.V., Graham,M., Audet,J., Fernando,L., Hagan,M., Safronetz,D., Leung,A., Peters,G., Go,A., Laminman,V., Kaplen,B., Antonation,K., Griffiths,E., Jolly,G., Charest,H., Levade,I., Fafard,J.	National Microbiology Laboratory, Public Health Agency of Canada	2022-07-05
hMPXV-IHU00018	OP382495	Colson,P.	IHU - Mediterranee Infection, MEPHI	2022-07-22
MPXV/Germany/2022/RKI539	OP715819	Brinkmann,A., Kohl,C., Pape,K., Schrick,L., Michel,J., Schaade,L., Nitsche,A.	Robert Koch Institute, Centre for Biological Threats, Highly Pathogenic Viruses	2022-06-XX
MPX/Human/USA/CA-LACPHL-MA00254/2022	OP722513	Hemarajata,P., Green,N.M., Garrigues,J.M.	Los Angeles County Public Health Laboratories, Los Angeles County Department of Public Health	2022-10-11
ANT-LDSP-ANT-MPX-28354C	OQ261707	Betancur,I.I.B., Velarde-Hoyos,C.-A.C.V., Gomez,R.R.G., Mercado-Reyes,M.M.R.	Laboratorio Departamental de Salud Publica de Antioquia, Antioquia	2022-10-14
hMPX/Human/USA/CA-LACPHL-MA00088/2022	OP442554	Hemarajata,P., Green,N.M., Garrigues,J.	Los Angeles County Public Health Laboratories, Los Angeles County Department of Public Health	2022-08-03
MpxV/human/USA/WA-UW-082029/2022	OP310051	Sereewit,J., Xie,H., Roychoudhury,P., Greninger,A.L.	UW Virology, Laboratory Medicine	2022-08-XX
MPX/Human/USA/CA-LACPHL-MA00113/2022	OP539898	Hemarajata,P., Green,N.M., Garrigues,J.M.	Los Angeles County Public Health Laboratories, Los Angeles County Department of Public Health	2022-08-30
MpxV/human/USA/WA-UW-085462/2022	OP392547	Sereewit,J., Xie,H., Roychoudhury,P., Greninger,A.L.	UW Virology, Laboratory Medicine	2022-08-XX
MPX/Human/USA/CA-LACPHL-MA00125/2022	OP539910	Hemarajata,P., Green,N.M., Garrigues,J.M.	Los Angeles County Public Health Laboratories, Los Angeles County Department of Public Health	2022-09-09
ANT-LDSP-ANT-MPX-28220C	OQ261700	Betancur,I.I.B., Velarde-Hoyos,C.-A.C.V., Gomez,R.R.G., Mercado-Reyes,M.M.R.	Laboratorio Departamental de Salud Publica de Antioquia, Antioquia	2022-10-13
MPXV_UK_2022_9000137	OP205102	Groves,N., Osman,K.L., Lewandowski,K.S., Carter,D.P., Pullan,S.T., Myers,R., Vipond,R., Chand,M.	UKHSA, Research and Evaluation	2022-07-07
MPXV/Human/USA/CA-LACPHL-MA00297/2022	OP890531	Hemarajata,P., Green,N.M., Garrigues,J.M.	Los Angeles County Public Health Laboratories, Los Angeles County Department of Public Health	2022-09-30
NJ-MPXV-050	OP879764	Palmateer,N.C.	New Jersey Department of Health, Public Health and Environmental Laboratories	2022-07-XX
MPXV/Germany/2022/RKI010	ON682267	Brinkmann,A., Kohl,C., Uddin,S., Pape,K., Schrick,L., Michel,J., Schaade,L., Nitsche,A.	Centre for Biological Threats, Highly Pathogenic Viruses, Robert Koch Institute, Germany	2022-05-XX
MPXV/Germany/2022/RKI576	OP837338	Brinkmann,A., Kohl,C., Pape,K., Schrick,L., Michel,J., Schaade,L., Nitsche,A.	Robert Koch Institute, Centre for Biological Threats, Highly Pathogenic Viruses	2022-06-XX
MpxV/human/USA/WA-UW-088973/2022	OP310065	Sereewit,J., Xie,H., Roychoudhury,P., Greninger,A.L.	UW Virology, Laboratory Medicine	2022-08-XX
MPX/Human/USA/CA-LACPHL-MA00104/2022	OP539889	Hemarajata,P., Green,N.M., Garrigues,J.M.	Los Angeles County Public Health Laboratories, Los Angeles County Department of Public Health	2022-08-11
MPXV_USA_2022_TX0031	OP881953	Gigante,C., Kubin,G., Zhao,H., Batra,D., Hetrick,E., Howard,D., Kovar,L., Seabolt,M., Morrison,S., Desch,M., Knipe,K., Weigand,M., Sheth,M., Burgin,A., Burroughs,M., Lee,J., Wilkins,K., McCollum,A., Hutson,C., Davidson,W., Rao,A., White,S., Li,Y.	CDC, DHCPP-PRB	2022-09-XX
MPXV_USA_2022_NY0027	OQ054228	Gigante,C., Ruiz,V., Zhao,H., Batra,D., Hetrick,E., Howard,D., Kovar,L., Seabolt,M., Morrison,S., Desch,M., Knipe,K., Weigand,M., Sheth,M., Burgin,A., Burroughs,M., Lee,J., Wilkins,K., McCollum,A., Hutson,C., Davidson,W., Rao,A., Wang,J., Li,Y.	CDC, DHCPP-PRB	2022-09-XX
Monkeypox virus/Human/USA/CA-LACPHL-MA00266/2022	OP748952	Hemarajata,P., Green,N.M., Garrigues,J.M.	Los Angeles County Public Health Laboratories, Los Angeles County Department of Public Health	2022-09-14
MpxV/human/USA/WA-UW-109000/2022	OP747058	Sereewit,J., Xie,H., Roychoudhury,P., Greninger,A.L.	UW Virology, Laboratory Medicine	2022-10-XX
MPXV/Human/USA/CA-LACPHL-MA00341/2022	OP920679	Hemarajata,P., Green,N.M., Garrigues,J.	Los Angeles County Public Health Laboratories, Los Angeles County Department of Public Health	2022-10-19
MPXV/Human/USA/CA-LACPHL-MA00359/2022	OP920697	Hemarajata,P., Green,N.M., Garrigues,J.	Los Angeles County Public Health Laboratories, Los Angeles County Department of Public Health	2022-11-05
MPXV_UK_2022_9000070	OP205076	Groves,N., Osman,K.L., Lewandowski,K.S., Carter,D.P., Pullan,S.T., Myers,R., Vipond,R., Chand,M.	UKHSA, Research and Evaluation	2022-06-09
Monkeypox virus/Human/USA/CA-LACPHL-MA00225/2022	OP680503	Hemarajata,P., Green,N.M., Garrigues,J.M.	Los Angeles County Public Health Laboratories, Los Angeles County Department of Public Health	2022-10-03
Monkeypox virus/Human/USA/CA-LACPHL-MA00395/2022	OQ330974	Hemarajata,P., Green,N.M., Garrigues,J.M.	Los Angeles County Public Health Laboratories, Los Angeles County Department of Public Health	2022-12-23
MPXV_USA_2022_CT0002	OP451009	Gigante,C.M., Pearson,C., Zhao,H., Batra,D., Hetrick,E.E., Howard,D.T., Kovar,L., Seabolt,M.H., Weigand,M.R., Burroughs,M., Lee,J., Wilkins,K., McCollum,A., Hutson,C., Davidson,W., Rao,A., Maloney,M., Li,Y.	CDC, DHCPP-PRB	2022-07-XX
MPXV/Human/USA/CA-LACPHL-MA00307/2022	OP890541	Hemarajata,P., Green,N.M., Garrigues,J.M.	Los Angeles County Public Health Laboratories, Los Angeles County Department of Public Health	2022-09-28
MpxV/human/USA/WA-UW-098721/2022	OP743987	Sereewit,J., Xie,H., Roychoudhury,P., Greninger,A.L.	UW Virology, Laboratory Medicine	2022-09-XX
MPXV_UK_2022_9000099	OP205087	Groves,N., Osman,K.L., Lewandowski,K.S., Carter,D.P., Pullan,S.T., Myers,R., Vipond,R., Chand,M.	UKHSA, Research and Evaluation	2022-06-09
MPXV/Human/USA/CA-LACPHL-MA00337/2022	OP920675	Hemarajata,P., Green,N.M., Garrigues,J.	Los Angeles County Public Health Laboratories, Los Angeles County Department of Public Health	2022-10-14
MPX/Human/USA/CA-LACPHL-MA00141/2022	OP539926	Hemarajata,P., Green,N.M., Garrigues,J.M.	Los Angeles County Public Health Laboratories, Los Angeles County Department of Public Health	2022-08-25
MPX_wQMHV0_9000204	OP415185	Groves,N., Osman,K.L., Lewandowski,K.S., Carter,D.P., Pullan,S.T., Myers,R., Vipond,R., Chand,M.	UKHSA, Research and Evaluation	2022-07-XX
Monkeypox virus/Human/USA/CA-LACPHL-MA00264/2022	OP748950	Hemarajata,P., Green,N.M., Garrigues,J.M.	Los Angeles County Public Health Laboratories, Los Angeles County Department of Public Health	2022-09-07
PatientMPXV	OP204840	Seang,S., Burrel,S., Todesco,E., Leducq,V., Monsel,G., Le Pluart,D., Cordevant,C., Pourcher,V., Palich,R., Charpentier,C.	APHP Pitie Salpetriere SU, Virology	2022-06-10
MpxV/human/USA/WA-UW-088432/2022	OP257247	Sereewit,J., Xie,H., Roychoudhury,P., Greninger,A.L.	UW Virology, Laboratory Medicine	2022-08-XX
MpxV/human/USA/Unknown-UW-109319/2022	OP747059	Sereewit,J., Xie,H., Roychoudhury,P., Greninger,A.L.	UW Virology, Laboratory Medicine	2022-10-XX
hMPX/Human/USA/CA-LACPHL-MA00090/2022	OP442569	Hemarajata,P., Green,N.M., Garrigues,J.	Los Angeles County Public Health Laboratories, Los Angeles County Department of Public Health	2022-07-29
MPXV_UK_2022_9000177	OP205126	Groves,N., Osman,K.L., Lewandowski,K.S., Carter,D.P., Pullan,S.T., Myers,R., Vipond,R., Chand,M.	UKHSA, Research and Evaluation	2022-06-26
MPXV-USA-IL-IDPH-013	OP536674	Gagnon,K.T.	Southern Illinois University, Molecular Biology, Microbiology, and Biochemistry	2022-07-06
ANT-LDSP-ANT-MPX-28766E	OQ261709	Betancur,I.I.B., Velarde-Hoyos,C.-A.C.V., Gomez,R.R.G., Mercado-Reyes,M.M.R.	Laboratorio Departamental de Salud Publica de Antioquia, Antioquia	2022-10-21
MPXV/Germany/2022/RKI035	ON755241	Brinkmann,A., Kohl,C., Uddin,S., Pape,K., Schrick,L., Michel,J., Schaade,L., Nitsche,A.		2022-06-XX
MPXV/Spain/HUNSC_ITER_0001b/2022	ON782055	Alcoba-Florez,J., Munoz-Barrera,A., Ciuffreda,L., Rodriguez-Perez,H., Rubio-Rodriguez,L.A., Gil-Campesino,H., Garcia-Martinez de Artola,D., Inigo-Campos,A., Diez-Gil,O., Gonzalez-Montelongo,R., Valenzuela-Fernandez,A., Lorenzo-Salazar,J.M., Flores,C.		2022-05-31
MPX/Human/USA/CA-LACPHL-MA00128/2022	OP539913	Hemarajata,P., Green,N.M., Garrigues,J.M.	Los Angeles County Public Health Laboratories, Los Angeles County Department of Public Health	2022-09-09
MPXV/Human/USA/CA-LACPHL-MA00286/2022	OP890544	Hemarajata,P., Green,N.M., Garrigues,J.M.	Los Angeles County Public Health Laboratories, Los Angeles County Department of Public Health	2022-10-04
MPX/Human/USA/CA-LACPHL-MA00197/2022	OP615270	Hemarajata,P., Green,N.M., Garrigues,J.M.	Los Angeles County Public Health Laboratories, Los Angeles County Department of Public Health	2022-07-19
Monkeypox/PT0356/2022	OP414383	Isidro,J., Borges,V., Pinto,M., Sobral,D., Santos,J., Nunes,A., Mixao,V., Ferreira,R., Santos,D., Duarte,S., Vieira,L., Borrego,M.J., Nuncio,S., Lopes de Carvalho,I., Pelerito,A., Cordeiro,R., Gomes,J.P.	National Institute of Health Doutor Ricardo Jorge, Portugal (INSA), Department of Infectious Diseases	2022-05-23
Monkeypox virus/Human/USA/CA-LACPHL-MA00375/2022	OQ330978	Hemarajata,P., Green,N.M., Garrigues,J.M.	Los Angeles County Public Health Laboratories, Los Angeles County Department of Public Health	2022-10-06
Monkeypox virus/Human/USA/CA-LACPHL-MA00227/2022	OP680505	Hemarajata,P., Green,N.M., Garrigues,J.M.	Los Angeles County Public Health Laboratories, Los Angeles County Department of Public Health	2022-10-03
MpxV/human/USA/WA-UW-088248/2022	OP743962	Sereewit,J., Xie,H., Roychoudhury,P., Greninger,A.L.	UW Virology, Laboratory Medicine	2022-08-XX
Monkeypox virus/Human/USA/CA-LACPHL-MA00259/2022	OP748945	Hemarajata,P., Green,N.M., Garrigues,J.M.	Los Angeles County Public Health Laboratories, Los Angeles County Department of Public Health	2022-10-13
MPXV_USA_2022_TN0004	OP450988	Gigante,C.M., Thomas,L., Zhao,H., Batra,D., Hetrick,E.E., Howard,D.T., Kovar,L., Seabolt,M.H., Weigand,M.R., Burroughs,M., Lee,J., Wilkins,K., McCollum,A., Hutson,C., Davidson,W., Rao,A., Dunn,J., Li,Y.	CDC, DHCPP-PRB	2022-07-XX
Monkeypox virus/Human/USA/CA-LACPHL-MA00383/2022	OQ330990	Hemarajata,P., Green,N.M., Garrigues,J.M.	Los Angeles County Public Health Laboratories, Los Angeles County Department of Public Health	2022-10-19
hMPX/USA/CA-LACPHL-MA00167/2022	OP580600	Hemarajata,P., Green,N.M., Garrigues,J.M.	Los Angeles County Public Health Laboratories, Los Angeles County Department of Public Health	2022-09-19
MPXV22/human/USA-OK-270	OP650030	Chapman,R.C., Bernhard,K., McCutchen,E.L., Fauver,J.R., O'Dell,J.X., Mannell,M., Wiley,M.R., Cross,S.T.	University of Nebraska Medical Center, Environmental, Agricultural, and Occupational Health	2022-09-06
MpxV/human/USA/WA-UW-082002/2022	OP628445	Sereewit,J., Xie,H., Roychoudhury,P., Greninger,A.L.	UW Virology, Laboratory Medicine	2022-08-XX
LBMB-UTP_MP-009_TOL	OQ148466	Orjuela,M., Tabares,F.A., Anacona,J.D., Lopez,P.A., Zuluaga-Velez,A., Sepulveda-Arias,J.C.	Universidad Tecnologica de Pereira, Laboratorio de Biologia Molecular y Biotecnologia / Facultad de ciencias de la salud	2022-09-13
hMpxV/Human/USA/IL-RIPHL-MPXV_10013/2022	OQ121957	Barbian,H., Green,S., Kunstman,K., Araujo Perez,F., Bobrovska,S., Hayden,M., Moore,N.	Rush University Meical Center, Regional Innovative Public Health Laboratory (RIPHL)	2022-09-05
MPX_2v76E1_9000222	OP415198	Groves,N., Osman,K.L., Lewandowski,K.S., Carter,D.P., Pullan,S.T., Myers,R., Vipond,R., Chand,M.	UKHSA, Research and Evaluation	2022-07-XX
NJ-MPXV-006-rpt1	OP879727	Palmateer,N.C.	New Jersey Department of Health, Public Health and Environmental Laboratories	2022-08-XX
MPXV_USA_2022_IL0029	OQ054223	Gigante,C., Ghinai,I., Zhao,H., Batra,D., Hetrick,E., Howard,D., Kovar,L., Seabolt,M., Morrison,S., Desch,M., Knipe,K., Weigand,M., Sheth,M., Burgin,A., Burroughs,M., Lee,J., Wilkins,K., McCollum,A., Hutson,C., Davidson,W., Rao,A., Kerins,J., Li,Y.	CDC, DHCPP-PRB	2022-09-XX
Monkeypox virus/Human/USA/CA-LACPHL-MA00363/2022	OQ330980	Hemarajata,P., Green,N.M., Garrigues,J.M.	Los Angeles County Public Health Laboratories, Los Angeles County Department of Public Health	2022-10-07
MPX/Human/USA/CA-LACPHL-MA00116/2022	OP539901	Hemarajata,P., Green,N.M., Garrigues,J.M.	Los Angeles County Public Health Laboratories, Los Angeles County Department of Public Health	2022-09-14
Monkeypox virus/Human/USA/CA-LACPHL-MA00222/2022	OP680500	Hemarajata,P., Green,N.M., Garrigues,J.M.	Los Angeles County Public Health Laboratories, Los Angeles County Department of Public Health	2022-10-03
hMPX/Human/USA/CA-LACPHL-MA00048/2022	OP440556	Hemarajata,P., Green,N.M.	Los Angeles County Public Health Laboratories, Los Angeles County Department of Public Health	2022-07-25
MPXV/Germany/2022/RKI011	ON694342	Brinkmann,A., Kohl,C., Uddin,S., Pape,K., Schrick,L., Michel,J., Schaade,L., Nitsche,A.	Centre for Biological Threats, Highly Pathogenic Viruses, Robert Koch Institute, Germany	2022-05-XX
MPXV_USA_2022_TX0027	OQ054240	Gigante,C., Kubin,G., Zhao,H., Batra,D., Hetrick,E., Howard,D., Kovar,L., Seabolt,M., Morrison,S., Desch,M., Knipe,K., Sheth,M.R., Burgin,A., Burroughs,M., Lee,J., Wilkins,K., McCollum,A., Hutson,C., Davidson,W., Rao,A., White,S., Li,Y.	CDC, DHCPP-PRB	2022-09-XX
Monkeypox/PT0242/2022	OP414286	Isidro,J., Borges,V., Pinto,M., Sobral,D., Santos,J., Nunes,A., Mixao,V., Ferreira,R., Santos,D., Duarte,S., Vieira,L., Borrego,M.J., Nuncio,S., Lopes de Carvalho,I., Pelerito,A., Cordeiro,R., Gomes,J.P.	National Institute of Health Doutor Ricardo Jorge, Portugal (INSA), Department of Infectious Diseases	2022-06-21
MpxV/human/USA/WA-UW-083951/2022	OP628453	Sereewit,J., Xie,H., Roychoudhury,P., Greninger,A.L.	UW Virology, Laboratory Medicine	2022-08-XX
MpxV/human/USA/WA-UW-089266/2022	OP310042	Sereewit,J., Xie,H., Roychoudhury,P., Greninger,A.L.	UW Virology, Laboratory Medicine	2022-08-XX
Monkeypox virus/Human/USA/CA-LACPHL-MA00376/2022	OQ330981	Hemarajata,P., Green,N.M., Garrigues,J.M.	Los Angeles County Public Health Laboratories, Los Angeles County Department of Public Health	2022-10-09
MPXV/Human/USA/CA-LACPHL-MA00360/2022	OP920698	Hemarajata,P., Green,N.M., Garrigues,J.	Los Angeles County Public Health Laboratories, Los Angeles County Department of Public Health	2022-11-02
MpxV/human/CAN/UN-NML-3530/2022	ON983161	Duggan,A., Hole,D., Yadav,C., Knox,N., Haidl,E., Chapel,M., Domselaar,G.V., Fernando,L., Graham,M., Antonation,K., Audet,J., Hagan,M., Safronetz,D., Leung,A., Peters,G., Go,A., Laminman,V., Kaplen,B., Jolly,G., Marchand-Austin,A., Eshaghi,A., Patel,S.N., Hasso,M., Gubbay,J.B., Olsha,R.	National Microbiology Laboratory, Public Health Agency of Canada	2022-06-03
MPX_IMt4nT_9000212	OP415191	Groves,N., Osman,K.L., Lewandowski,K.S., Carter,D.P., Pullan,S.T., Myers,R., Vipond,R., Chand,M.	UKHSA, Research and Evaluation	2022-07-XX
Monkeypox virus/Human/USA/CA-LACPHL-MA00388/2022	OQ330995	Hemarajata,P., Green,N.M., Garrigues,J.M.	Los Angeles County Public Health Laboratories, Los Angeles County Department of Public Health	2022-12-10
MPXV/Germany/2022/RKI143	ON959158	Brinkmann,A., Kohl,C., Pape,K., Uddin,S., Schrick,L., Michel,J., Schaade,L., Nitsche,A.		2022-07-XX
Monkeypox virus/Human/USA/CA-LACPHL-MA00279/2022	OP748965	Hemarajata,P., Green,N.M., Garrigues,J.M.	Los Angeles County Public Health Laboratories, Los Angeles County Department of Public Health	2022-10-20
DC_INS_MPX_1011_L	OP837478	Laiton-Donato,K.D., Franco,C.E., Alvarez-Diaz,D.A., Ruiz-Moreno,H.A., Prada,D.A., Martinez,D., Mercado-Reyes,M.M.	Instituto Nacional de Salud, Direccion de Investigacion en Salud Publica	2022-09-20
MpxV/human/USA/WA-UW-091072/2022	OP715788	Sereewit,J., Xie,H., Roychoudhury,P., Greninger,A.L.	UW Virology, Laboratory Medicine	2022-09-XX
hMPX/USA/CA-LACPHL-MA00179/2022	OP580612	Hemarajata,P., Green,N.M., Garrigues,J.M.	Los Angeles County Public Health Laboratories, Los Angeles County Department of Public Health	2022-09-20
Monkeypox/PT0010/2022	ON585036	Isidro,J., Borges,V., Pinto,M., Ferreira,R., Sobral,D., Nunes,A., Santos,J.D., Mixao,V., Santos,D., Duarte,S., Vieira,L., Borrego,M.J., Nuncio,S., Pelerito,A., Cordeiro,R., Gomes,J.P.	Institute National de Saude Doutor Ricardo Jorge (INSA), Portugal	2022-05-15
MN-MDH-MPXV_0023	OP597797	Plumb,M.R.	Minnesota Department of Health	2022-07-22
NJ-MPXV-014-rep2	OP879734	Palmateer,N.C.	New Jersey Department of Health, Public Health and Environmental Laboratories	2022-09-03
MPXV/Human/USA/CA-LACPHL-MA00292/2022	OP890550	Hemarajata,P., Green,N.M., Garrigues,J.M.	Los Angeles County Public Health Laboratories, Los Angeles County Department of Public Health	2022-10-07
MPXV/Germany/2022/RKI037	ON755243	Brinkmann,A., Kohl,C., Uddin,S., Pape,K., Schrick,L., Michel,J., Schaade,L., Nitsche,A.		2022-06-XX
MpxV/human/CAN/UN-NML-3440/2022	OP586622	Duggan,A., Hole,D., Yadav,C., Knox,N., Haidl,E., Chapel,M., Tyler,A.D., Domselaar,G.V., Graham,M., Audet,J., Fernando,L., Hagan,M., Safronetz,D., Leung,A., Peters,G., Go,A., Kaplen,B., Antonation,K., Laminman,V., Jolly,G., Croxen,M., Deo,A., Dieu,P., Dong,X., Gill,K., Granger,D., Ferrato,C., Ikkurti,V., Kanji,J., Koleva,P., Li,V., Lloyd,C., Lynch,T., Ma,R., Pabbaraju,K., Rotich,S., Sergeant,H., Skitsko,T., Tipples,G., Thayer,J., Shideler,S., Wong,A.	National Microbiology Laboratory, Public Health Agency of Canada	2022-06-06
MpxV/human/USA/WA-UW-099102/2022	OP743966	Sereewit,J., Xie,H., Roychoudhury,P., Greninger,A.L.	UW Virology, Laboratory Medicine	2022-09-XX
hMPX/Human/USA/CA-LACPHL-MA00003/2022	OP440567	Hemarajata,P., Green,N.M.	Los Angeles County Public Health Laboratories, Los Angeles County Department of Public Health	2022-07-17
MPXV/Germany/2022/ON/RKI604	OP863254	Brinkmann,A., Kohl,C., Pape,K., Schrick,L., Michel,J., Schaade,L., Nitsche,A.	Robert Koch Institute, Centre for Biological Threats, Highly Pathogenic Viruses	2022-08-XX
B1118385	OP751213	Bajwa,M.I., Miller,H.	Delaware Public Health Lab, Sequencing/Bioinformatics	2022-08-30
MPXV/ITM_pt_25/Belgium/16-Jun-2022	OP144214	De Baetselier,I., Van Dijck,C., Kenyon,C., Coppens,J., Smet,H., de Block,T., Coppens,S., Vanroye,F., Bugert,J., Girl,P., Liesenborghs,L., Selhorst,P., Arien,K., den Bossche,D.V., Florence,E., Rezende,A.M., Vercauteren,K., Esbroeck,M.V., Bracke,S., Brosius,I., Soentjens,P.	Institute of Tropica Medicine, Department of Clinical Sciences	2022-06-16
MPXV/Germany/2022/RKI487	OP626125	Brinkmann,A., Kohl,C., Pape,K., Schrick,L., Michel,J., Schaade,L., Nitsche,A.	Robert Koch Institute, Centre for Biological Threats, Highly Pathogenic Viruses	2022-07-XX
LIM-INS-012	OP320552	Padilla,C., Silva,I., Hurtado,V., Jimenez,V., Barcena,L., Lope,P., Arotinco,G.	Instituto Nacional de Salud Peru, Laboratorio de Biotecnologia y Biologia Molecular	2022-07-06
MpxV/human/USA/WA-UW-090727/2022	OP628488	Sereewit,J., Xie,H., Roychoudhury,P., Greninger,A.L.	UW Virology, Laboratory Medicine	2022-09-XX
MpxV/human/USA/WA-UW-091162/2022	OP743980	Sereewit,J., Xie,H., Roychoudhury,P., Greninger,A.L.	UW Virology, Laboratory Medicine	2022-09-XX
B1118402	OP751216	Bajwa,M.I., Miller,H.	Delaware Public Health Lab, Sequencing/Bioinformatics	2022-09-07
MpxV/human/USA/WA-UW-074184/2022	OP169341	Sereewit,J., Xie,H., Roychoudhury,P., Greninger,A.L.	UW Virology, Laboratory Medicine	2022-07-XX
Monkeypox/PT0321/2022	OP414353	Isidro,J., Borges,V., Pinto,M., Sobral,D., Santos,J., Nunes,A., Mixao,V., Ferreira,R., Santos,D., Duarte,S., Vieira,L., Borrego,M.J., Nuncio,S., Lopes de Carvalho,I., Pelerito,A., Cordeiro,R., Gomes,J.P.	National Institute of Health Doutor Ricardo Jorge, Portugal (INSA), Department of Infectious Diseases	2022-06-04
MPXV_UK_2022_2	ON619836	Groves,N., Osman,K.L., Lewandowski,K.S., Pullan,S.T., Carter,D.P., Crook,J.M., Myers,R., Vipond,R., Chand,M.	Research & Evaluation, UKHSA, UK	2022-05-XX
Monkeypox/PT0048/2022	ON843163	Isidro,J., Borges,V., Pinto,M., Sobral,D., Santos,J., Nunes,A., Mixao,V., Ferreira,R., Santos,D., Duarte,S., Vieira,L., Borrego,M.J., Nuncio,S., Lopes de Carvalho,I., Pelerito,A., Cordeiro,R., Gomes,J.P.		2022-05-13
hMPXV-IHU00017	OP382494	Colson,P.	IHU - Mediterranee Infection, MEPHI	2022-07-22
hMpxV/USA/CA-CDPH-1000060/2022	OQ121014	Probert,W., Espinosa,A., Kath,C., Haw,M., Bell,J., Hacker,J.	CDPH, VRDL	2022-08-08
Monkeypox/PT0365/2022	OP414388	Isidro,J., Borges,V., Pinto,M., Sobral,D., Santos,J., Nunes,A., Mixao,V., Ferreira,R., Santos,D., Duarte,S., Vieira,L., Borrego,M.J., Nuncio,S., Lopes de Carvalho,I., Pelerito,A., Cordeiro,R., Gomes,J.P.	National Institute of Health Doutor Ricardo Jorge, Portugal (INSA), Department of Infectious Diseases	2022-06-27
PEV_case	OP727820	Berens-Riha,N., De Block,T., Rutgers,J., Van Gestel,L., Hens,M., Kenyon,C., Soentjens,P., Van Griensven,J., Brosius,I., Arien,K., Van Esbroeck,M., Rezende,A.M., Vercauteren,K., Liesenborghs,L.	Institute of Tropica Medicine, Department of Clinical Sciences	2022-07-29
MPX/Human/USA/CA-LACPHL-MA00131/2022	OP539916	Hemarajata,P., Green,N.M., Garrigues,J.M.	Los Angeles County Public Health Laboratories, Los Angeles County Department of Public Health	2022-09-09
MpxV/human/USA/WA-UW-092912/2022	OP743979	Sereewit,J., Xie,H., Roychoudhury,P., Greninger,A.L.	UW Virology, Laboratory Medicine	2022-09-XX
hMpxV/UK/LMO-005a/2022	OP390187	McHugh,M.P., Maloney,D., Parker,A., Mathers,K., Dewar,R., Kenicer,J., Cotton,S., Wild,J., Templeton,K.E.	Royal Infirmary of Edinburgh, Viral Genotyping Reference Laboratory	2022-06-20
ANT-LDSP-ANT-MPX-28305C	OQ261705	Betancur,I.I.B., Velarde-Hoyos,C.-A.C.V., Gomez,R.R.G., Mercado-Reyes,M.M.R.	Laboratorio Departamental de Salud Publica de Antioquia, Antioquia	2022-10-13
MPXV_USA_2022_AK0002	OQ054242	Gigante,C., Mooring,E., Zhao,H., Batra,D., Hetrick,E., Howard,D., Kovar,L., Seabolt,M., Morrison,S., Desch,M., Knipe,K., Weigand,M., Sheth,M., Burgin,A., Burroughs,M., Lee,J., Wilkins,K., McCollum,A., Hutson,C., Davidson,W., Rao,A., Laurence,J., Li,Y.	CDC, DHCPP-PRB	2022-07-XX
MPX/Human/USA/CA-LACPHL-MA00127/2022	OP539912	Hemarajata,P., Green,N.M., Garrigues,J.M.	Los Angeles County Public Health Laboratories, Los Angeles County Department of Public Health	2022-09-09
Monkeypox/PT0009/2022	ON585035	Isidro,J., Borges,V., Pinto,M., Ferreira,R., Sobral,D., Nunes,A., Santos,J.D., Mixao,V., Santos,D., Duarte,S., Vieira,L., Borrego,M.J., Nuncio,S., Pelerito,A., Cordeiro,R., Gomes,J.P.	Institute National de Saude Doutor Ricardo Jorge (INSA), Portugal	2022-05-15
MpxV/human/CAN/UN-NML-3344/2022	ON880541	Duggan,A., Hole,D., Knox,N., Yadav,C., Haidl,E., Chapel,M., Domselaar,G.V., Fernando,L., Graham,M., Antonation,K., Audet,J., Hagan,M., Safronetz,D., Leung,A., Peters,G., Go,A., Laminman,V., Kaplen,B., Jolly,G., Charest,H., Levade,I., Fafard,J.	National Microbiology Laboratory, Public Health Agency of Canada	2022-06-01
MPXV/Human/USA/CA-LACPHL-MA00284/2022	OP890542	Hemarajata,P., Green,N.M., Garrigues,J.M.	Los Angeles County Public Health Laboratories, Los Angeles County Department of Public Health	2022-09-28
hMPX/Human/USA/CA-LACPHL-MA00022/2022	OP440591	Hemarajata,P., Green,N.M.	Los Angeles County Public Health Laboratories, Los Angeles County Department of Public Health	2022-07-25
Monkeypox virus/Human/USA/CA-LACPHL-MA00277/2022	OP748963	Hemarajata,P., Green,N.M., Garrigues,J.M.	Los Angeles County Public Health Laboratories, Los Angeles County Department of Public Health	2022-10-13
Monkeypox/PT0038/2022	ON843166	Isidro,J., Borges,V., Pinto,M., Sobral,D., Santos,J., Nunes,A., Mixao,V., Ferreira,R., Santos,D., Duarte,S., Vieira,L., Borrego,M.J., Nuncio,S., Lopes de Carvalho,I., Pelerito,A., Cordeiro,R., Gomes,J.P.		2022-05-24
MPXV_USA_2022_CA0011	OP881943	Gigante,C., Ventura,J., Zhao,H., Batra,D., Hetrick,E., Howard,D., Kovar,L., Seabolt,M., Morrison,S., Desch,M., Knipe,K., Weigand,M., Sheth,M., Burgin,A., Burroughs,M., Lee,J., Wilkins,K., McCollum,A., Hutson,C., Davidson,W., Rao,A., Nash,J., Li,Y.	CDC, DHCPP-PRB	2022-09-XX
hMpxV/UK/LMO-007a/2022	OP390188	McHugh,M.P., Maloney,D., Parker,A., Mathers,K., Dewar,R., Kenicer,J., Cotton,S., Wild,J., Templeton,K.E.	Royal Infirmary of Edinburgh, Viral Genotyping Reference Laboratory	2022-06-20
MET_INS_MPX_0956_C	OP819950	Laiton-Donato,K.D., Franco,C.E., Alvarez-Diaz,D.A., Ruiz-Moreno,H.A., Prada,D.A., Martinez,D., Mercado-Reyes,M.M.	Instituto Nacional de Salud, Direccion de Investigacion en Salud Publica	2022-10-12
Monkeypox/PT0340/2022	OP414369	Isidro,J., Borges,V., Pinto,M., Sobral,D., Santos,J., Nunes,A., Mixao,V., Ferreira,R., Santos,D., Duarte,S., Vieira,L., Borrego,M.J., Nuncio,S., Lopes de Carvalho,I., Pelerito,A., Cordeiro,R., Gomes,J.P.	National Institute of Health Doutor Ricardo Jorge, Portugal (INSA), Department of Infectious Diseases	2022-05-26
MPXV/Human/USA/CA-LACPHL-MA00293/2022	OP890551	Hemarajata,P., Green,N.M., Garrigues,J.M.	Los Angeles County Public Health Laboratories, Los Angeles County Department of Public Health	2022-10-06
MpxV/human/USA/WA-UW-098936/2022	OP743973	Sereewit,J., Xie,H., Roychoudhury,P., Greninger,A.L.	UW Virology, Laboratory Medicine	2022-09-XX
Monkeypox/PT0216/2022	OP324526	Isidro,J., Borges,V., Pinto,M., Sobral,D., Santos,J., Nunes,A., Mixao,V., Ferreira,R., Santos,D., Duarte,S., Vieira,L., Borrego,M.J., Nuncio,S., Lopes de Carvalho,I., Pelerito,A., Cordeiro,R., Gomes,J.P.	National Institute of Health Doutor Ricardo Jorge, Portugal (INSA), Department of Infectious Diseases	2022-06-24
MPXV/Human/USA/CA-LACPHL-MA00299/2022	OP890533	Hemarajata,P., Green,N.M., Garrigues,J.M.	Los Angeles County Public Health Laboratories, Los Angeles County Department of Public Health	2022-09-26
Monkeypox/PT0339/2022	OP414368	Isidro,J., Borges,V., Pinto,M., Sobral,D., Santos,J., Nunes,A., Mixao,V., Ferreira,R., Santos,D., Duarte,S., Vieira,L., Borrego,M.J., Nuncio,S., Lopes de Carvalho,I., Pelerito,A., Cordeiro,R., Gomes,J.P.	National Institute of Health Doutor Ricardo Jorge, Portugal (INSA), Department of Infectious Diseases	2022-05-26
MpxV/human/USA/WA-UW-090134/2022	OP743984	Sereewit,J., Xie,H., Roychoudhury,P., Greninger,A.L.	UW Virology, Laboratory Medicine	2022-09-XX
MpxV/human/USA/WA-UW-084719/2022	OP628462	Sereewit,J., Xie,H., Roychoudhury,P., Greninger,A.L.	UW Virology, Laboratory Medicine	2022-08-XX
MPX_YhLyQX_9000266	OP415235	Groves,N., Osman,K.L., Lewandowski,K.S., Carter,D.P., Pullan,S.T., Myers,R., Vipond,R., Chand,M.	UKHSA, Research and Evaluation	2022-08-XX
MPXV/Human/USA/CA-LACPHL-MA00327/2022	OP890555	Hemarajata,P., Green,N.M., Garrigues,J.M.	Los Angeles County Public Health Laboratories, Los Angeles County Department of Public Health	2022-11-09
MPXV22/human/USA-NE-43	OP171921	Tegomoh,B., Cross,S.T., Chapman,R.C., Bernhard,K., McCutchen,E.L., Fauver,J.R., Pratt,C.B., Warden,D.E., Iwen,P.C., Donahue,M., Wiley,M.R.	University of Nebraska Medical Center, Environmental, Agricultural, and Occupational Health	2022-07-14
MPX/UZ_REGA_6/Belgium/2022	ON880422	Vanmechelen,B., Wawina-Bokalanga,T., Logist,A.-S., Sinnesael,R., Ysebaert,L., Verlinden,J., Van Holm,B., Bloemen,M., Maes,P.		2022-05-27
MPX/Human/USA/CA-LACPHL-MA00187/2022	OP615260	Hemarajata,P., Green,N.M., Garrigues,J.M.	Los Angeles County Public Health Laboratories, Los Angeles County Department of Public Health	2022-09-27
hMPX/Human/USA/CA-LACPHL-MA00077/2022	OP442566	Hemarajata,P., Green,N.M., Garrigues,J.	Los Angeles County Public Health Laboratories, Los Angeles County Department of Public Health	2022-09-06
MPXV/Human/USA/CA-LACPHL-MA00289/2022	OP890547	Hemarajata,P., Green,N.M., Garrigues,J.M.	Los Angeles County Public Health Laboratories, Los Angeles County Department of Public Health	2022-10-04
MPXV/Germany/2022/RKI153	ON959167	Brinkmann,A., Kohl,C., Pape,K., Uddin,S., Schrick,L., Michel,J., Schaade,L., Nitsche,A.		2022-07-XX
Monkeypox virus/Human/USA/CA-LACPHL-MA00379/2022	OQ330985	Hemarajata,P., Green,N.M., Garrigues,J.M.	Los Angeles County Public Health Laboratories, Los Angeles County Department of Public Health	2022-10-12
LIM-INS-010	OP320549	Padilla,C., Silva,I., Hurtado,V., Jimenez,V., Barcena,L., Lope,P., Arotinco,G.	Instituto Nacional de Salud Peru, Laboratorio de Biotecnologia y Biologia Molecular	2022-07-02
MpxV/human/CAN/UN-NML-3472/2022	ON880516	Duggan,A., Hole,D., Knox,N., Yadav,C., Haidl,E., Chapel,M., Domselaar,G.V., Jolly,G., Audet,J., Fernando,L., Antonation,K., Safronetz,D., Hagan,M., Griffiths,E., Leung,A., Graham,M., Peters,G., Go,A., Laminman,V., Kaplen,B., Eshaghi,A., Gubbay,J.B., Hasso,M., Marchand-Austin,A., Olsha,R., Patel,S.N.	National Microbiology Laboratory, Public Health Agency of Canada	2022-06-02
Monkeypox/PT0043/2022	ON843175	Isidro,J., Borges,V., Pinto,M., Sobral,D., Santos,J., Nunes,A., Mixao,V., Ferreira,R., Santos,D., Duarte,S., Vieira,L., Borrego,M.J., Nuncio,S., Lopes de Carvalho,I., Pelerito,A., Cordeiro,R., Gomes,J.P.		2022-05-30
MPXV_UK_2022_9000143	OP205106	Groves,N., Osman,K.L., Lewandowski,K.S., Carter,D.P., Pullan,S.T., Myers,R., Vipond,R., Chand,M.	UKHSA, Research and Evaluation	2022-06-16
MPXV/Germany/2022/RKI126	ON929081	Brinkmann,A., Kohl,C., Pape,K., Uddin,S., Schrick,L., Michel,J., Schaade,L., Nitsche,A.		2022-07-XX
MPXV_USA_2022_AZ0007	OQ054243	Gigante,C., Francis,D., Zhao,H., Batra,D., Hetrick,E., Howard,D., Kovar,L., Seabolt,M., Morrison,S., Desch,M., Knipe,K., Weigand,M., Sheth,M., Burgin,A., Burroughs,M., Lee,J., Wilkins,K., McCollum,A., Hutson,C., Davidson,W., Rao,A., Escobar,J., Li,Y.	CDC, DHCPP-PRB	2022-09-XX
Monkeypox virus/Human/USA/CA-LACPHL-MA00381/2022	OQ330987	Hemarajata,P., Green,N.M., Garrigues,J.M.	Los Angeles County Public Health Laboratories, Los Angeles County Department of Public Health	2022-10-14
MpxV/human/USA/WA-UW-093226/2022	OP743981	Sereewit,J., Xie,H., Roychoudhury,P., Greninger,A.L.	UW Virology, Laboratory Medicine	2022-09-XX
MpxV/human/USA/OH-UW-076485/2022	OP169339	Sereewit,J., Xie,H., Roychoudhury,P., Greninger,A.L.	UW Virology, Laboratory Medicine	2022-07-XX
9000422	OP536796	Groves,N., Osman,K.L., Lewandowski,K.S., Carter,D.P., Pullan,S.T., Myers,R., Vipond,R., Chand,M.	UKHSA, Research and Evaluation	2022-08-XX
MPX/Human/USA/CA-LACPHL-MA00184/2022	OP615257	Hemarajata,P., Green,N.M., Garrigues,J.M.	Los Angeles County Public Health Laboratories, Los Angeles County Department of Public Health	2022-07-27
MpxV/human/USA/WA-UW-089987/2022	OP257263	Sereewit,J., Xie,H., Roychoudhury,P., Greninger,A.L.	UW Virology, Laboratory Medicine	2022-08-XX
MPXV/Germany/2022/RKI167	OP018593	Brinkmann,A., Kohl,C., Pape,K., Uddin,S., Schrick,L., Michel,J., Schaade,L., Nitsche,A.	Robert Koch Institute, Centre for Biological Threats, Highly Pathogenic Viruses	2022-07-XX
SAN_INS_MPX_0971_L	OP819959	Laiton-Donato,K.D., Franco,C.E., Alvarez-Diaz,D.A., Ruiz-Moreno,H.A., Prada,D.A., Martinez,D., Mercado-Reyes,M.M.	Instituto Nacional de Salud, Direccion de Investigacion en Salud Publica	2022-10-11
MPXV/Germany/2022/RKI032	ON755238	Brinkmann,A., Kohl,C., Uddin,S., Pape,K., Schrick,L., Michel,J., Schaade,L., Nitsche,A.		2022-06-XX
MPXV/Germany/2022/RKI083	ON853665	Brinkmann,A., Kohl,C., Uddin,S., Pape,K., Schrick,L., Michel,J., Schaade,L., Nitsche,A.		2022-06-XX
ANT-LDSP-ANT-MPX-22769-L	OP431401	Betancur,I.I.B., Velarde-Hoyos,C.-A.C.V., Gomez,R.R.G., Mercado-Reyes,M.M.R.	Laboratorio Departamental de Salud Publica de Antioquia, Antioquia	2022-08-17
MpxV/human/USA/WA-UW-089183/2022	OP257265	Sereewit,J., Xie,H., Roychoudhury,P., Greninger,A.L.	UW Virology, Laboratory Medicine	2022-08-XX
Monkeypox/PT0347/2022	OP414376	Isidro,J., Borges,V., Pinto,M., Sobral,D., Santos,J., Nunes,A., Mixao,V., Ferreira,R., Santos,D., Duarte,S., Vieira,L., Borrego,M.J., Nuncio,S., Lopes de Carvalho,I., Pelerito,A., Cordeiro,R., Gomes,J.P.	National Institute of Health Doutor Ricardo Jorge, Portugal (INSA), Department of Infectious Diseases	2022-05-26
MPXV_UK_2022_9000066	OP205072	Groves,N., Osman,K.L., Lewandowski,K.S., Carter,D.P., Pullan,S.T., Myers,R., Vipond,R., Chand,M.	UKHSA, Research and Evaluation	2022-06-07
hMPX/Human/USA/CA-LACPHL-MA00038/2022	OP440561	Hemarajata,P., Green,N.M.	Los Angeles County Public Health Laboratories, Los Angeles County Department of Public Health	2022-08-01
hMpxV/Human/USA/IL-RIPHL-MPXV_10005/2022	OP820454	Barbian,H., Green,S., Kunstman,K., Araujo Perez,F., Bobrovska,S., Hayden,M., Moore,N.	Rush University Meical Center, Regional Innovative Public Health Laboratory (RIPHL)	2022-09-07
hMPX/Human/USA/CA-LACPHL-MA00064/2022	OP440606	Hemarajata,P., Green,N.M., Garrigues,J.	Los Angeles County Public Health Laboratories, Los Angeles County Department of Public Health	2022-08-04
NJ-MPXV-012	OP879732	Palmateer,N.C.	New Jersey Department of Health, Public Health and Environmental Laboratories	2022-08-17
hMPX/Human/USA/CA-LACPHL-MA00030/2022	OP440539	Hemarajata,P., Green,N.M.	Los Angeles County Public Health Laboratories, Los Angeles County Department of Public Health	2022-07-26
Monkeypox/PT0036/2022	ON843167	Isidro,J., Borges,V., Pinto,M., Sobral,D., Santos,J., Nunes,A., Mixao,V., Ferreira,R., Santos,D., Duarte,S., Vieira,L., Borrego,M.J., Nuncio,S., Lopes de Carvalho,I., Pelerito,A., Cordeiro,R., Gomes,J.P.		2022-05-26
MPXV_UK_2022_9000076	OP205080	Groves,N., Osman,K.L., Lewandowski,K.S., Carter,D.P., Pullan,S.T., Myers,R., Vipond,R., Chand,M.	UKHSA, Research and Evaluation	2022-06-09
MpxV/human/CAN/UN-NML-3595/2022	OP013009	Duggan,A., Hole,D., Yadav,C., Knox,N., Chapel,M., Tyler,A., Haidl,E., Domselaar,G.V., Antonation,K., Audet,J., Fernando,L., Hagan,M., Safronetz,D., Graham,M., Peters,G., Go,A., Laminman,V., Kaplen,B., Leung,A., Jolly,G., Fafard,J., Charest,H., Levade,I.	National Microbiology Laboratory, Public Health Agency of Canada	2022-06-08
MPX/Human/USA/CA-LACPHL-MA00146/2022	OP539931	Hemarajata,P., Green,N.M., Garrigues,J.M.	Los Angeles County Public Health Laboratories, Los Angeles County Department of Public Health	2022-09-02
MPXV/Germany/2022/RKI213	OP215215	Brinkmann,A., Kohl,C., Pape,K., Uddin,S., Schrick,L., Michel,J., Jessen,H., Schaade,L., Nitsche,A.	Robert Koch Institute, Centre for Biological Threats, Highly Pathogenic Viruses	2022-08-XX
MPXV_USA_2022_CO0002	OP185715	Gigante,C.M., Steidley,B., Seabolt,M.H., Zhao,H., Wilkins,K., McCollum,A., Hutson,C., Davidson,W., Rao,A., Davizon,E.S., Li,Y.	CDC, DHCPP-PRB	2022-05-XX
MPXV_USA_2022_FL002	ON676704	Gigante,C.M., Lee,P., Seabolt,M.H., Wilkins,K., McCollum,A., Hutson,C., Davidson,W., Rao,A., Mendoza,R., Li,Y.	Division of High-Consequence Pathogens & Pathology, Centers for Disease Control & Prevention (US CDC), USA	2022-05-XX
MPXV/Human/USA/UT-UPHL-82200022/2022	OP743357	Iverson,T., Oakeson,K.F., Young,E.L., Wagner,J., Hergert,J.	Utah Public Health Laboratory	2022-05-21
MPXV_USA_2022_IL001	ON959131	Gigante,C.M., Ghinai,I., Seabolt,M.H., Zhao,H., Wilkins,K., Respress,J., Howard,D., Batra,D., McCollum,A., Hutson,C., Davidson,W., Rao,A., Kerins,J., Li,Y.	Centers for Disease Control and Prevention, Division of High-Consequence Pathogens and Pathology	2022-05-XX
MPXV_USA_2022_UT001	ON676705	Gigante,C.M., Atkinson,A., Seabolt,M.H., Wilkins,K., McCollum,A., Hutson,C., Davidson,W., Rao,A., Murray,J., Li,Y.	Division of High-Consequence Pathogens & Pathology, Centers for Disease Control & Prevention (US CDC), USA	2022-05-XX
MPXV_USA_2022_UT002	ON676706	Gigante,C.M., Atkinson,A., Seabolt,M.H., Wilkins,K., McCollum,A., Hutson,C., Davidson,W., Rao,A., Murray,J., Li,Y.	Division of High-Consequence Pathogens & Pathology, Centers for Disease Control & Prevention (US CDC), USA	2022-05-XX
MPXV/Human/USA/UT-UPHL-82200023/2022	OP743358	Iverson,T., Oakeson,K.F., Young,E.L., Wagner,J., Hergert,J.	Utah Public Health Laboratory	2022-05-21
MPX/human/USA/UT-UPHL-82200022/2022	ON627808	Young,E.L., Hergert,J., Oakeson,K.F.	Department of Health, Utah Public Health Laboratory, USA	2022-05-20
MPXV_USA_2022_MA001	ON563414	Gigante,C.M., Smole,S., Seabolt,M.H., Wilkins,K., McCollum,A., Hutson,C., Davidson,W., Rao,A., Brown,C., Li,Y.	Division of High-Consequence Pathogens & Pathology, Centers for Disease Control & Prevention (US CDC), USA	2022-05-XX
MPXV_USA_2022_NY003	ON959134	Gigante,C.M., Hughes,S., Seabolt,M.H., Zhao,H., Wilkins,K., Respress,J., Howard,D., Batra,D., McCollum,A., Hutson,C., Davidson,W., Rao,A., Baumgartner,J., Li,Y.	Centers for Disease Control and Prevention, Division of High-Consequence Pathogens and Pathology	2022-05-XX
MPXV_USA_2022_NY004	ON959135	Gigante,C.M., Hughes,S., Seabolt,M.H., Zhao,H., Wilkins,K., Respress,J., Howard,D., Batra,D., McCollum,A., Hutson,C., Davidson,W., Rao,A., Baumgartner,J., Li,Y.	Centers for Disease Control and Prevention, Division of High-Consequence Pathogens and Pathology	2022-05-XX
MPXV_USA_2022_GA001	OP150925	Gigante,C., Xia,D., Seabolt,M., Zhao,H., Wilkins,K., McCollum,A., Hutson,C., Davidson,W., Rao,A., Plipat,N., Li,Y.	CDC, DHCPP-PRB	2022-05-XX
MPXV_USA_2022_CA001	ON676703	Gigante,C.M., Ventura,J., Seabolt,M.H., Wilkins,K., McCollum,A., Hutson,C., Davidson,W., Rao,A., Nash,J., Li,Y.	Division of High-Consequence Pathogens & Pathology, Centers for Disease Control & Prevention (US CDC), USA	2022-05-XX
MPXV_USA_2022_WA001	OP150927	Gigante,C., Pavlick,J., Seabolt,M., Zhao,H., Wilkins,K., McCollum,A., Hutson,C., Davidson,W., Rao,A., Parrott,T., Li,Y.	CDC, DHCPP-PRB	2022-05-XX
MPXV_USA_2022_CA002	ON954773	Gigante,C.M., Ventura,J., Seabolt,M.H., Zhao,H., Wilkins,K., Respress,J., Howard,D., Batra,D., McCollum,A., Hutson,C., Davidson,W., Rao,A., Nash,J., Li,Y.	Centers for Disease Control and Prevention, Division of High-Consequence Pathogens and Pathology	2022-05-XX
MPXV/Germany/2022/ON/RKI666	OQ274885	Brinkmann,A., Kohl,C., Pape,K., Schrick,L., Michel,J., Schaade,L., Nitsche,A.	Robert Koch Institute, Centre for Biological Threats, Highly Pathogenic Viruses	2022-05-XX
MPXV/Germany/2022/RKI01	ON637938	Brinkmann,A., Kohl,C., Uddin,S., Pape,K., Schrick,L., Michel,J., Jessen,H., Schaade,L., Nitsche,A.	Centre for Biological Threats, Highly Pathogenic Viruses, Robert Koch Institute, Germany	2022-05-XX
MPXV/Germany/2022/RKI03	ON682263	Brinkmann,A., Kohl,C., Uddin,S., Pape,K., Schrick,L., Michel,J., Jessen,H., Schaade,L., Michel,A.	Centre for Biological Threats, Highly Pathogenic Viruses, Robert Koch Institute, Germany	2022-05-XX
MPXV/Germany/2022/ON/RKI664	OQ274883	Brinkmann,A., Kohl,C., Pape,K., Schrick,L., Michel,J., Schaade,L., Nitsche,A.	Robert Koch Institute, Centre for Biological Threats, Highly Pathogenic Viruses	2022-05-XX
MPXV/Germany/2022/RKI07	ON682269	Brinkmann,A., Kohl,C., Uddin,S., Pape,K., Schrick,L., Michel,J., Schaade,L., Nitsche,A.	Centre for Biological Threats, Highly Pathogenic Viruses, Robert Koch Institute, Germany	2022-05-XX
MPXV/Germany/2022/ON/RKI672	OQ274891	Brinkmann,A., Kohl,C., Pape,K., Schrick,L., Michel,J., Schaade,L., Nitsche,A.	Robert Koch Institute, Centre for Biological Threats, Highly Pathogenic Viruses	2022-05-XX
MPXV/Germany/2022/RKI021	ON694334	Brinkmann,A., Kohl,C., Uddin,S., Pape,K., Schrick,L., Michel,J., Stocker,H., Schaade,L., Nitsche,A.	Centre for Biological Threats, Highly Pathogenic Viruses, Robert Koch Institute, Germany	2022-05-XX
MPXV/Germany/2022/ON/RKI667	OQ274886	Brinkmann,A., Kohl,C., Pape,K., Schrick,L., Michel,J., Schaade,L., Nitsche,A.	Robert Koch Institute, Centre for Biological Threats, Highly Pathogenic Viruses	2022-05-XX
MPXV/Germany/2022/RKI023	ON694332	Brinkmann,A., Kohl,C., Uddin,S., Pape,K., Schrick,L., Michel,J., Stocker,H., Schaade,L., Nitsche,A.	Centre for Biological Threats, Highly Pathogenic Viruses, Robert Koch Institute, Germany	2022-05-XX
Monkeypox/PT0341/2022	OP414370	Isidro,J., Borges,V., Pinto,M., Sobral,D., Santos,J., Nunes,A., Mixao,V., Ferreira,R., Santos,D., Duarte,S., Vieira,L., Borrego,M.J., Nuncio,S., Lopes de Carvalho,I., Pelerito,A., Cordeiro,R., Gomes,J.P.	National Institute of Health Doutor Ricardo Jorge, Portugal (INSA), Department of Infectious Diseases	2022-05-27
Monkeypox/PT0031/2022	ON843170	Isidro,J., Borges,V., Pinto,M., Sobral,D., Santos,J., Nunes,A., Mixao,V., Ferreira,R., Santos,D., Duarte,S., Vieira,L., Borrego,M.J., Nuncio,S., Lopes de Carvalho,I., Pelerito,A., Cordeiro,R., Gomes,J.P.		2022-05-26
Monkeypox/PT0346/2022	OP414375	Isidro,J., Borges,V., Pinto,M., Sobral,D., Santos,J., Nunes,A., Mixao,V., Ferreira,R., Santos,D., Duarte,S., Vieira,L., Borrego,M.J., Nuncio,S., Lopes de Carvalho,I., Pelerito,A., Cordeiro,R., Gomes,J.P.	National Institute of Health Doutor Ricardo Jorge, Portugal (INSA), Department of Infectious Diseases	2022-05-26
2022/2 SLO	ON631241	Zakotnik,S., Vlaj,D., Suljic,A., Zorec,T.M., Korva,M., Poljak,M., Avsic Zupanc,T.	Laboratory for Diagnostics of Zoonoses & WHO Centre, Institute of Microbiology & Immunology, Faculty of Medicine, University of Ljubljana, Slovenia	2022-05-24
SLO	ON609725	Zakotnik,S., Vlaj,D., Suljic,A., Zorec,T.M., Skubic,C., Rozman,D., Korva,M., Poljak,M., Avsic Zupanc,T.	Laboratory for Diagnostics of Zoonoses & WHO Centre, Institute of Microbiology & Immunology, Faculty of Medicine, University of Ljubljana, Slovenia	2022-05-23
MPXV_SI2022_S1_VEROE6	ON754987	Zakotnik,S., Vlaj,D., Suljic,A., Zorec,T.M., Korva,M., Poljak,M., Avsic Zupanc,T.	Institute of Microbiology and Immunology, Faculty of Medicine, University of Ljubljana, Laboratory for Diagnostics of Zoonoses and WHO Centre	2022-05-23
MPXV_FVG-ITA_01_2022	ON644344	Licastro,D., DeGasperi,M., Negri,C., Piscianz,E., Koncan,R., Dal Monego,S., Segat,L., D'Agaro,P.	Genomics & Epigenomics, AREA Science Park, Italy	2022-05-25
MPXV_GSTT_Patient1	ON645312	Alcolea-Medina,A., Charalampous,T., Snell,L.B., Batra,R., Edgeworth,J.D.	Centre for Clinical Infection & Diagnostics Research, Kings College London, St Thomas Hospital, UK	2022-05-11
MPXV/ITM_pt_07/Belgium/30-May-2022	OP144216	De Baetselier,I., Van Dijck,C., Kenyon,C., Coppens,J., Smet,H., de Block,T., Coppens,S., Vanroye,F., Bugert,J., Girl,P., Liesenborghs,L., Selhorst,P., Arien,K., den Bossche,D.V., Florence,E., Rezende,A.M., Vercauteren,K., Esbroeck,M.V., Bracke,S., Brosius,I., Soentjens,P.	Institute of Tropica Medicine, Department of Clinical Sciences	2022-05-30
MpxV/Spain/MD-HGUGM-6513479/2022	ON720848	Buenestado-Serrano,S., Palomino-Cabrera,R., Penas-Utrilla,D., Rodriguez-Grande,J., Sola Campoy,P., Perez-Lago,L., Rodriguez-Grande,C., Herranz Martin,M., Suarez,J., Catalan,P., Munoz,P., Garcia de Viedma,D.	Microbial Genomics, Hospital General Universitario Gregorio Marañón, Madrid, Spain	2022-05-27
MpxV/Spain/MD-HGUGM-6532064/2022	ON720849	Buenestado-Serrano,S., Palomino-Cabrera,R., Penas-Utrilla,D., Rodriguez-Grande,J., Sola Campoy,P., Perez-Lago,L., Rodriguez-Grande,C., Herranz Martin,M., Suarez,J., Catalan,P., Munoz,P., Garcia de Viedma,D.	Microbial Genomics, Hospital General Universitario Gregorio Marañón, Madrid, Spain	2022-05-27
MpxV/human/CAN/UN-NML-3071/2022	ON880507	Duggan,A., Hole,D., Knox,N., Yadav,C., Haidl,E., Chapel,M., Domselaar,G.V., Jolly,G., Audet,J., Fernando,L., Antonation,K., Safronetz,D., Hagan,M., Griffiths,E., Leung,A., Graham,M., Peters,G., Go,A., Laminman,V., Kaplen,B., Eshaghi,A., Gubbay,J.B., Hasso,M., Marchand-Austin,A., Olsha,R., Patel,S.N.	National Microbiology Laboratory, Public Health Agency of Canada	2022-05-27
MpxV/human/CAN/UN-NML-2831/2022	OP013001	Duggan,A., Hole,D., Yadav,C., Knox,N., Chapel,M., Tyler,A., Haidl,E., Domselaar,G.V., Antonation,K., Audet,J., Fernando,L., Hagan,M., Safronetz,D., Graham,M., Peters,G., Go,A., Laminman,V., Kaplen,B., Leung,A., Jolly,G., Fafard,J., Charest,H., Levade,I.	National Microbiology Laboratory, Public Health Agency of Canada	2022-05-14
MpxV/human/CAN/UN-NML-2836/2022	ON803417	Knox,N., Duggan,A., Yadav,C., Hole,D., Haidl,E., Chapel,M., Jolly,G., Domselaar,G.V., Antonation,K., Leung,A., Fernando,L., Audet,J., Hagan,M., Graham,M., Griffiths,E., Safronetz,D., Charest,H., Levade,I., Fafard,J.	National Microbiology Laboratory, Public Health Agency of Canada	2022-05-17
MPX/2022/Canada/AB1	ON736420	Croxen,M., Deo,A., Dieu,P., Dong,X., Gill,K., Granger,D., Ferrato,C., Ikkurti,V., Kanji,J., Koleva,P., Li,V., Lloyd,C., Lynch,T., Ma,R., Pabbaraju,K., Rotich,S., Sergeant,H., Shideler,S., Skitsko,T., Shokopoles,S., Tipples,G., Thayer,J., Wong,A.	Alberta Precision Laboratories, Provincial Public Health Laboratory - Research Unit	2022-05-31
MpxV/human/CAN/UN-NML-3147/2022	ON880528	Duggan,A., Hole,D., Knox,N., Yadav,C., Haidl,E., Chapel,M., Domselaar,G.V., Fernando,L., Graham,M., Antonation,K., Audet,J., Hagan,M., Safronetz,D., Leung,A., Peters,G., Go,A., Laminman,V., Kaplen,B., Jolly,G., Charest,H., Levade,I., Fafard,J.	National Microbiology Laboratory, Public Health Agency of Canada	2022-05-27
MpxV/human/CAN/UN-NML-2930/2022	ON803414	Knox,N., Hole,D., Duggan,A., Yadav,C., Haidl,E., Chapel,M., Graham,M., Domselaar,G.V., Jolly,G., Audet,J., Fernando,L., Antonation,K., Hagan,M., Griffiths,E., Leung,A., Safronetz,D., Eshaghi,A., Gubbay,J.B., Hasso,M., Marchand-Austin,A., Olsha,R., Patel,S.N.	National Microbiology Laboratory, Public Health Agency of Canada	2022-05-21
MpxV/human/CAN/UN-NML-2857/2022	ON880520	Duggan,A., Hole,D., Knox,N., Yadav,C., Haidl,E., Chapel,M., Domselaar,G.V., Fernando,L., Graham,M., Antonation,K., Audet,J., Hagan,M., Safronetz,D., Leung,A., Peters,G., Go,A., Laminman,V., Kaplen,B., Jolly,G., Charest,H., Levade,I., Fafard,J.	National Microbiology Laboratory, Public Health Agency of Canada	2022-05-19
MpxV/human/CAN/UN-NML-3080/2022	ON880524	Duggan,A., Hole,D., Knox,N., Yadav,C., Haidl,E., Chapel,M., Domselaar,G.V., Fernando,L., Graham,M., Antonation,K., Audet,J., Hagan,M., Safronetz,D., Leung,A., Peters,G., Go,A., Laminman,V., Kaplen,B., Jolly,G., Charest,H., Levade,I., Fafard,J.	National Microbiology Laboratory, Public Health Agency of Canada	2022-05-26
MpxV/human/CAN/UN-NML-3137/2022	ON880509	Duggan,A., Hole,D., Knox,N., Yadav,C., Haidl,E., Chapel,M., Domselaar,G.V., Jolly,G., Audet,J., Fernando,L., Antonation,K., Safronetz,D., Hagan,M., Griffiths,E., Leung,A., Graham,M., Peters,G., Go,A., Laminman,V., Kaplen,B., Eshaghi,A., Gubbay,J.B., Hasso,M., Marchand-Austin,A., Olsha,R., Patel,S.N.	National Microbiology Laboratory, Public Health Agency of Canada	2022-05-29
MpxV/human/CAN/UN-NML-2858/2022	ON880521	Duggan,A., Hole,D., Knox,N., Yadav,C., Haidl,E., Chapel,M., Domselaar,G.V., Fernando,L., Graham,M., Antonation,K., Audet,J., Hagan,M., Safronetz,D., Leung,A., Peters,G., Go,A., Laminman,V., Kaplen,B., Jolly,G., Charest,H., Levade,I., Fafard,J.	National Microbiology Laboratory, Public Health Agency of Canada	2022-05-19
MpxV/human/CAN/UN-NML-3164/2022	OP013002	Duggan,A., Hole,D., Yadav,C., Knox,N., Chapel,M., Tyler,A., Haidl,E., Domselaar,G.V., Antonation,K., Audet,J., Fernando,L., Hagan,M., Safronetz,D., Graham,M., Peters,G., Go,A., Laminman,V., Kaplen,B., Leung,A., Jolly,G., Fafard,J., Charest,H., Levade,I.	National Microbiology Laboratory, Public Health Agency of Canada	2022-05-29
MpxV/human/CAN/UN-NML-2833/2022	ON880519	Duggan,A., Hole,D., Knox,N., Yadav,C., Haidl,E., Chapel,M., Domselaar,G.V., Fernando,L., Graham,M., Antonation,K., Audet,J., Hagan,M., Safronetz,D., Leung,A., Peters,G., Go,A., Laminman,V., Kaplen,B., Jolly,G., Charest,H., Levade,I., Fafard,J.	National Microbiology Laboratory, Public Health Agency of Canada	2022-05-13
MpxV/human/CAN/UN-NML-3476/2022	ON880517	Duggan,A., Hole,D., Knox,N., Yadav,C., Haidl,E., Chapel,M., Domselaar,G.V., Jolly,G., Audet,J., Fernando,L., Antonation,K., Safronetz,D., Hagan,M., Griffiths,E., Leung,A., Graham,M., Peters,G., Go,A., Laminman,V., Kaplen,B., Eshaghi,A., Gubbay,J.B., Hasso,M., Marchand-Austin,A., Olsha,R., Patel,S.N.	National Microbiology Laboratory, Public Health Agency of Canada	2022-05-27
MpxV/human/CAN/UN-NML-3141/2022	ON880527	Duggan,A., Hole,D., Knox,N., Yadav,C., Haidl,E., Chapel,M., Domselaar,G.V., Fernando,L., Graham,M., Antonation,K., Audet,J., Hagan,M., Safronetz,D., Leung,A., Peters,G., Go,A., Laminman,V., Kaplen,B., Jolly,G., Charest,H., Levade,I., Fafard,J.	National Microbiology Laboratory, Public Health Agency of Canada	2022-05-27
MpxV/human/CAN/UN-NML-3257/2022	ON880533	Duggan,A., Hole,D., Knox,N., Yadav,C., Haidl,E., Chapel,M., Domselaar,G.V., Fernando,L., Graham,M., Antonation,K., Audet,J., Hagan,M., Safronetz,D., Leung,A., Peters,G., Go,A., Laminman,V., Kaplen,B., Jolly,G., Charest,H., Levade,I., Fafard,J.	National Microbiology Laboratory, Public Health Agency of Canada	2022-05-30
SI2022_S7	ON838178	Zakotnik,S., Vlaj,D., Suljic,A., Zorec,T.M., Korva,M., Poljak,M., Avsic Zupanc,T.	Institute of Microbiology and Immunology, Faculty of Medicine, University of Ljubljana, Laboratory for Diagnostics of Zoonoses and WHO Centre	2022-06-XX
MPXV_SI2022_S5	ON754986	Zakotnik,S., Vlaj,D., Suljic,A., Zorec,T.M., Korva,M., Poljak,M., Avsic Zupanc,T.	Institute of Microbiology and Immunology, Faculty of Medicine, University of Ljubljana, Laboratory for Diagnostics of Zoonoses and WHO Centre	2022-06-XX
Slovenia-MPXV-09-2022	OP605552	Zakotnik,S., Vlaj,D., Suljic,A., Zorec,T.M., Korva,M., Poljak,M., Avsic Zupanc,T.	Institute of Microbiology and Immunology, Faculty of Medicine, University of Ljubljana, Laboratory for Diagnostics of Zoonoses and WHO Centre	2022-06-XX
MPXV_SI2022_S3	ON754984	Zakotnik,S., Vlaj,D., Suljic,A., Zorec,T.M., Korva,M., Poljak,M., Avsic Zupanc,T.	Institute of Microbiology and Immunology, Faculty of Medicine, University of Ljubljana, Laboratory for Diagnostics of Zoonoses and WHO Centre	2022-06-XX
Slovenia-MPXV-08-2022	OP605551	Zakotnik,S., Vlaj,D., Suljic,A., Zorec,T.M., Korva,M., Poljak,M., Avsic Zupanc,T.	Institute of Microbiology and Immunology, Faculty of Medicine, University of Ljubljana, Laboratory for Diagnostics of Zoonoses and WHO Centre	2022-06-XX
MPXV_SI2022_S4	ON754985	Zakotnik,S., Vlaj,D., Suljic,A., Zorec,T.M., Korva,M., Poljak,M., Avsic Zupanc,T.	Institute of Microbiology and Immunology, Faculty of Medicine, University of Ljubljana, Laboratory for Diagnostics of Zoonoses and WHO Centre	2022-06-XX
MPXV/Germany/2022/RKI572	OP837334	Brinkmann,A., Kohl,C., Pape,K., Schrick,L., Michel,J., Schaade,L., Nitsche,A.	Robert Koch Institute, Centre for Biological Threats, Highly Pathogenic Viruses	2022-06-XX
MPXV/Germany/2022/RKI521	OP689674	Brinkmann,A., Kohl,C., Pape,K., Schrick,L., Michel,J., Schaade,L., Nitsche,A.	Robert Koch Institute, Centre for Biological Threats, Highly Pathogenic Viruses	2022-06-XX
MPXV/Germany/2022/RKI557	OP764615	Brinkmann,A., Kohl,C., Pape,K., Schrick,L., Michel,J., Schaade,L., Nitsche,A.	Robert Koch Institute, Centre for Biological Threats, Highly Pathogenic Viruses	2022-06-XX
MPXV/Germany/2022/RKI584	OP837346	Brinkmann,A., Kohl,C., Pape,K., Schrick,L., Michel,J., Schaade,L., Nitsche,A.	Robert Koch Institute, Centre for Biological Threats, Highly Pathogenic Viruses	2022-06-XX
MPXV/Germany/2022/RKI558	OP764616	Brinkmann,A., Kohl,C., Pape,K., Schrick,L., Michel,J., Schaade,L., Nitsche,A.	Robert Koch Institute, Centre for Biological Threats, Highly Pathogenic Viruses	2022-06-XX
MPXV/Germany/2022/RKI551	OP715831	Brinkmann,A., Kohl,C., Pape,K., Schrick,L., Michel,J., Schaade,L., Nitsche,A.	Robert Koch Institute, Centre for Biological Threats, Highly Pathogenic Viruses	2022-06-XX
MPXV/Germany/2022/RKI057	ON813254	Brinkmann,A., Kohl,C., Uddin,S., Pape,K., Schrick,L., Michel,J., Stocker,H., Schaade,L., Nitsche,A.		2022-06-XX
MPXV/Germany/2022/RKI071	ON853657	Brinkmann,A., Kohl,C., Uddin,S., Pape,K., Schrick,L., Michel,J., Schaade,L., Nitsche,A.		2022-06-XX
MPXV/Germany/2022/RKI051	ON813251	Brinkmann,A., Kohl,C., Uddin,S., Pape,K., Schrick,L., Michel,J., Pfaefflin,F., Schaade,L., Nitsche,A.		2022-06-XX
Monkeypox/PT0298/2022	OP414332	Isidro,J., Borges,V., Pinto,M., Sobral,D., Santos,J., Nunes,A., Mixao,V., Ferreira,R., Santos,D., Duarte,S., Vieira,L., Borrego,M.J., Nuncio,S., Lopes de Carvalho,I., Pelerito,A., Cordeiro,R., Gomes,J.P.	National Institute of Health Doutor Ricardo Jorge, Portugal (INSA), Department of Infectious Diseases	2022-06-08
Monkeypox/PT0040/2022	ON843178	Isidro,J., Borges,V., Pinto,M., Sobral,D., Santos,J., Nunes,A., Mixao,V., Ferreira,R., Santos,D., Duarte,S., Vieira,L., Borrego,M.J., Nuncio,S., Lopes de Carvalho,I., Pelerito,A., Cordeiro,R., Gomes,J.P.		2022-06-02
Monkeypox/PT0269/2022	OP414309	Isidro,J., Borges,V., Pinto,M., Sobral,D., Santos,J., Nunes,A., Mixao,V., Ferreira,R., Santos,D., Duarte,S., Vieira,L., Borrego,M.J., Nuncio,S., Lopes de Carvalho,I., Pelerito,A., Cordeiro,R., Gomes,J.P.	National Institute of Health Doutor Ricardo Jorge, Portugal (INSA), Department of Infectious Diseases	2022-06-15
Monkeypox/PT0311/2022	OP414345	Isidro,J., Borges,V., Pinto,M., Sobral,D., Santos,J., Nunes,A., Mixao,V., Ferreira,R., Santos,D., Duarte,S., Vieira,L., Borrego,M.J., Nuncio,S., Lopes de Carvalho,I., Pelerito,A., Cordeiro,R., Gomes,J.P.	National Institute of Health Doutor Ricardo Jorge, Portugal (INSA), Department of Infectious Diseases	2022-06-06
Monkeypox/PT0305/2022	OP414339	Isidro,J., Borges,V., Pinto,M., Sobral,D., Santos,J., Nunes,A., Mixao,V., Ferreira,R., Santos,D., Duarte,S., Vieira,L., Borrego,M.J., Nuncio,S., Lopes de Carvalho,I., Pelerito,A., Cordeiro,R., Gomes,J.P.	National Institute of Health Doutor Ricardo Jorge, Portugal (INSA), Department of Infectious Diseases	2022-06-06
Monkeypox/PT0367/2022	OP555464	Isidro,J., Borges,V., Pinto,M., Sobral,D., Santos,J., Nunes,A., Mixao,V., Ferreira,R., Santos,D., Duarte,S., Vieira,L., Borrego,M.J., Nuncio,S., Lopes de Carvalho,I., Pelerito,A., Cordeiro,R., Gomes,J.P.	National Institute of Health Doutor Ricardo Jorge, Portugal (INSA), Department of Infectious Diseases	2022-06-27
Monkeypox/PT0235/2022	OP324543	Isidro,J., Borges,V., Pinto,M., Sobral,D., Santos,J., Nunes,A., Mixao,V., Ferreira,R., Santos,D., Duarte,S., Vieira,L., Borrego,M.J., Nuncio,S., Lopes de Carvalho,I., Pelerito,A., Cordeiro,R., Gomes,J.P.	National Institute of Health Doutor Ricardo Jorge, Portugal (INSA), Department of Infectious Diseases	2022-06-21
Monkeypox/PT0229/2022	OP324538	Isidro,J., Borges,V., Pinto,M., Sobral,D., Santos,J., Nunes,A., Mixao,V., Ferreira,R., Santos,D., Duarte,S., Vieira,L., Borrego,M.J., Nuncio,S., Lopes de Carvalho,I., Pelerito,A., Cordeiro,R., Gomes,J.P.	National Institute of Health Doutor Ricardo Jorge, Portugal (INSA), Department of Infectious Diseases	2022-06-22
Monkeypox/PT0303/2022	OP414337	Isidro,J., Borges,V., Pinto,M., Sobral,D., Santos,J., Nunes,A., Mixao,V., Ferreira,R., Santos,D., Duarte,S., Vieira,L., Borrego,M.J., Nuncio,S., Lopes de Carvalho,I., Pelerito,A., Cordeiro,R., Gomes,J.P.	National Institute of Health Doutor Ricardo Jorge, Portugal (INSA), Department of Infectious Diseases	2022-06-07
Monkeypox/PT0262/2022	OP414302	Isidro,J., Borges,V., Pinto,M., Sobral,D., Santos,J., Nunes,A., Mixao,V., Ferreira,R., Santos,D., Duarte,S., Vieira,L., Borrego,M.J., Nuncio,S., Lopes de Carvalho,I., Pelerito,A., Cordeiro,R., Gomes,J.P.	National Institute of Health Doutor Ricardo Jorge, Portugal (INSA), Department of Infectious Diseases	2022-06-17
Monkeypox/PT0045/2022	ON843181	Isidro,J., Borges,V., Pinto,M., Sobral,D., Santos,J., Nunes,A., Mixao,V., Ferreira,R., Santos,D., Duarte,S., Vieira,L., Borrego,M.J., Nuncio,S., Lopes de Carvalho,I., Pelerito,A., Cordeiro,R., Gomes,J.P.		2022-06-06
Monkeypox/PT0290/2022	OP414325	Isidro,J., Borges,V., Pinto,M., Sobral,D., Santos,J., Nunes,A., Mixao,V., Ferreira,R., Santos,D., Duarte,S., Vieira,L., Borrego,M.J., Nuncio,S., Lopes de Carvalho,I., Pelerito,A., Cordeiro,R., Gomes,J.P.	National Institute of Health Doutor Ricardo Jorge, Portugal (INSA), Department of Infectious Diseases	2022-06-14
Monkeypox/PT0308/2022	OP414342	Isidro,J., Borges,V., Pinto,M., Sobral,D., Santos,J., Nunes,A., Mixao,V., Ferreira,R., Santos,D., Duarte,S., Vieira,L., Borrego,M.J., Nuncio,S., Lopes de Carvalho,I., Pelerito,A., Cordeiro,R., Gomes,J.P.	National Institute of Health Doutor Ricardo Jorge, Portugal (INSA), Department of Infectious Diseases	2022-06-06
MpxV/human/CAN/UN-NML-3611/2022	OP013011	Duggan,A., Hole,D., Yadav,C., Knox,N., Chapel,M., Tyler,A., Haidl,E., Domselaar,G.V., Antonation,K., Audet,J., Fernando,L., Hagan,M., Safronetz,D., Graham,M., Peters,G., Go,A., Laminman,V., Kaplen,B., Leung,A., Jolly,G., Fafard,J., Charest,H., Levade,I.	National Microbiology Laboratory, Public Health Agency of Canada	2022-06-09
MpxV/human/CAN/UN-NML-3725/2022	ON983167	Duggan,A., Hole,D., Yadav,C., Knox,N., Haidl,E., Chapel,M., Domselaar,G.V., Fernando,L., Graham,M., Antonation,K., Audet,J., Hagan,M., Safronetz,D., Leung,A., Peters,G., Go,A., Laminman,V., Kaplen,B., Jolly,G., Marchand-Austin,A., Eshaghi,A., Patel,S.N., Hasso,M., Gubbay,J.B., Olsha,R.	National Microbiology Laboratory, Public Health Agency of Canada	2022-06-16
MpxV/human/CAN/UN-NML-3363/2022	ON880544	Duggan,A., Hole,D., Knox,N., Yadav,C., Haidl,E., Chapel,M., Domselaar,G.V., Fernando,L., Graham,M., Antonation,K., Audet,J., Hagan,M., Safronetz,D., Leung,A., Peters,G., Go,A., Laminman,V., Kaplen,B., Jolly,G., Charest,H., Levade,I., Fafard,J.	National Microbiology Laboratory, Public Health Agency of Canada	2022-06-02
MpxV/human/CAN/UN-NML-3450/2022	ON880549	Duggan,A., Hole,D., Knox,N., Yadav,C., Haidl,E., Chapel,M., Domselaar,G.V., Fernando,L., Graham,M., Antonation,K., Audet,J., Hagan,M., Safronetz,D., Leung,A., Peters,G., Go,A., Laminman,V., Kaplen,B., Jolly,G., Charest,H., Levade,I., Fafard,J.	National Microbiology Laboratory, Public Health Agency of Canada	2022-06-03
MpxV/human/CAN/UN-NML-3549/2022	OP013007	Duggan,A., Hole,D., Yadav,C., Knox,N., Chapel,M., Tyler,A., Haidl,E., Domselaar,G.V., Antonation,K., Audet,J., Fernando,L., Hagan,M., Safronetz,D., Graham,M., Peters,G., Go,A., Laminman,V., Kaplen,B., Leung,A., Jolly,G., Fafard,J., Charest,H., Levade,I.	National Microbiology Laboratory, Public Health Agency of Canada	2022-06-07
MpxV/human/CAN/UN-NML-4125/2022	OP279041	Duggan,A., Hole,D., Yadav,C., Knox,N., Tyler,A., Haidl,E., Chapel,M., Domselaar,G.V., Graham,M., Audet,J., Fernando,L., Antonation,K., Safronetz,D., Hagan,M., Peters,G., Go,A., Laminman,V., Kaplen,B., Leung,A., Griffiths,E., Jolly,G., Eshaghi,A., Gubbay,J.B., Hasso,M., Marchand-Austin,A., Olsha,R., Patel,S.N.	National Microbiology Laboratory, Public Health Agency of Canada	2022-06-29
MpxV/human/CAN/UN-NML-3921/2022	OP062234	Duggan,A., Hole,D., Yadav,C., Knox,N., Tyler,A., Haidl,E., Chapel,M., Domselaar,G.V., Graham,M., Audet,J., Fernando,L., Hagan,M., Safronetz,D., Leung,A., Peters,G., Go,A., Laminman,V., Kaplen,B., Antonation,K., Jolly,G., Griffiths,E., Charest,H., Levade,I., Fafard,J.	National Microbiology Laboratory, Public Health Agency of Canada	2022-06-29
MpxV/human/CAN/UN-NML-3582/2022	OP013008	Duggan,A., Hole,D., Yadav,C., Knox,N., Chapel,M., Tyler,A., Haidl,E., Domselaar,G.V., Antonation,K., Audet,J., Fernando,L., Hagan,M., Safronetz,D., Graham,M., Peters,G., Go,A., Laminman,V., Kaplen,B., Leung,A., Jolly,G., Fafard,J., Charest,H., Levade,I.	National Microbiology Laboratory, Public Health Agency of Canada	2022-06-08
MpxV/human/CAN/UN-NML-4117/2022	OP279039	Duggan,A., Hole,D., Yadav,C., Knox,N., Tyler,A., Haidl,E., Chapel,M., Domselaar,G.V., Graham,M., Audet,J., Fernando,L., Antonation,K., Safronetz,D., Hagan,M., Peters,G., Go,A., Laminman,V., Kaplen,B., Leung,A., Griffiths,E., Jolly,G., Eshaghi,A., Gubbay,J.B., Hasso,M., Marchand-Austin,A., Olsha,R., Patel,S.N.	National Microbiology Laboratory, Public Health Agency of Canada	2022-06-28
MpxV/human/CAN/UN-NML-3293/2022	ON983159	Duggan,A., Hole,D., Yadav,C., Knox,N., Haidl,E., Chapel,M., Domselaar,G.V., Fernando,L., Graham,M., Antonation,K., Audet,J., Hagan,M., Safronetz,D., Leung,A., Peters,G., Go,A., Laminman,V., Kaplen,B., Jolly,G., Marchand-Austin,A., Eshaghi,A., Patel,S.N., Hasso,M., Gubbay,J.B., Olsha,R.	National Microbiology Laboratory, Public Health Agency of Canada	2022-06-01
MpxV/human/CAN/UN-NML-3336/2022	ON880538	Duggan,A., Hole,D., Knox,N., Yadav,C., Haidl,E., Chapel,M., Domselaar,G.V., Fernando,L., Graham,M., Antonation,K., Audet,J., Hagan,M., Safronetz,D., Leung,A., Peters,G., Go,A., Laminman,V., Kaplen,B., Jolly,G., Charest,H., Levade,I., Fafard,J.	National Microbiology Laboratory, Public Health Agency of Canada	2022-06-01
MPXV/Germany/2022/RKI172	OP018597	Brinkmann,A., Kohl,C., Pape,K., Uddin,S., Schrick,L., Michel,J., Schaade,L., Nitsche,A.	Robert Koch Institute, Centre for Biological Threats, Highly Pathogenic Viruses	2022-07-XX
MPXV/Germany/2022/RKI135	ON929090	Brinkmann,A., Kohl,C., Pape,K., Uddin,S., Schrick,L., Michel,J., Schaade,L., Nitsche,A.		2022-07-XX
MPXV/Germany/2022/RKI158	ON959172	Brinkmann,A., Kohl,C., Pape,K., Uddin,S., Schrick,L., Michel,J., Schaade,L., Nitsche,A.		2022-07-XX
MPXV/Germany/2022/RKI486	OP626124	Brinkmann,A., Kohl,C., Pape,K., Schrick,L., Michel,J., Schaade,L., Nitsche,A.	Robert Koch Institute, Centre for Biological Threats, Highly Pathogenic Viruses	2022-07-XX
MPXV/Germany/2022/RKI122	ON929077	Brinkmann,A., Kohl,C., Pape,K., Uddin,S., Schrick,L., Michel,J., Schaade,L., Nitsche,A.		2022-07-XX
MPXV/Germany/2022/RKI470	OP626108	Brinkmann,A., Kohl,C., Pape,K., Schrick,L., Michel,J., Schaade,L., Nitsche,A.	Robert Koch Institute, Centre for Biological Threats, Highly Pathogenic Viruses	2022-07-XX
MPXV/Germany/2022/RKI142	ON959157	Brinkmann,A., Kohl,C., Pape,K., Uddin,S., Schrick,L., Michel,J., Schaade,L., Nitsche,A.		2022-07-XX
MPXV/Germany/2022/RKI160	ON959151	Brinkmann,A., Kohl,C., Pape,K., Uddin,S., Schrick,L., Michel,J., Jessen,H., Schaade,L., Nitsche,A.		2022-07-XX
MPXV/Germany/2022/RKI166	OP018592	Brinkmann,A., Kohl,C., Pape,K., Uddin,S., Schrick,L., Michel,J., Schaade,L., Nitsche,A.	Robert Koch Institute, Centre for Biological Threats, Highly Pathogenic Viruses	2022-07-XX
MPXV/Germany/2022/RKI123	ON929078	Brinkmann,A., Kohl,C., Pape,K., Uddin,S., Schrick,L., Michel,J., Schaade,L., Nitsche,A.		2022-07-XX
MPXV/Germany/2022/RKI182	OP018605	Brinkmann,A., Kohl,C., Pape,K., Uddin,S., Schrick,L., Michel,J., Schaade,L., Nitsche,A.	Robert Koch Institute, Centre for Biological Threats, Highly Pathogenic Viruses	2022-07-XX
MPXV_USA_2022_PA0008	OP604522	Gigante,C.M., Xia,D., Zhao,H., Batra,D., Hetrick,E.E., Howard,D.T., Kovar,L., Seabolt,M.H., Knipe,K., Burroughs,S., Lee,J., Wilkins,K., McCollum,A., Hutson,C., Davidson,W., Rao,A., Plipat,N., Li,Y.	CDC, DHCPP-PRB	2022-06-XX
MPXV-USA-IL-IDPH-003	OP536664	Gagnon,K.T.	Southern Illinois University, Molecular Biology, Microbiology, and Biochemistry	2022-06-06
MPXV_USA_2022_TX0015	OP450986	Gigante,C.M., Kubin,G., Zhao,H., Batra,D., Hetrick,E.E., Howard,D.T., Kovar,L., Seabolt,M.H., Weigand,M.R., Burroughs,M., Lee,J., Wilkins,K., McCollum,A., Hutson,C., Davidson,W., Rao,A., White,S.L., Li,Y.	CDC, DHCPP-PRB	2022-06-XX
MPXV_USA_2022_CA0043	OP451016	Gigante,C.M., Ventura,J., Zhao,H., Batra,D., Hetrick,E.E., Howard,D.T., Kovar,L., Seabolt,M.H., Weigand,M.R., Burroughs,M., Lee,J., Wilkins,K., McCollum,A., Hutson,C., Davidson,W., Rao,A., Nash,J., Li,Y.	CDC, DHCPP-PRB	2022-06-XX
MPXV-USA-IL-IDPH-037	OP536698	Gagnon,K.T.	Southern Illinois University, Molecular Biology, Microbiology, and Biochemistry	2022-06-17
MPXV-USA-IL-IDPH-073	OP536734	Gagnon,K.T.	Southern Illinois University, Molecular Biology, Microbiology, and Biochemistry	2022-06-30
MPXV-USA-IL-IDPH-052	OP536713	Gagnon,K.T.	Southern Illinois University, Molecular Biology, Microbiology, and Biochemistry	2022-06-25
MPXV_USA_2022_VA0003	OP303797	Gigante,C.M., Griffin-Thomas,L., Zhao,H., Batra,D., Hetrick,E.E., Howard,D.T., Kovar,L., Seabolt,M.H., Weigand,M.R., Burroughs,M.S., Lee,J., Wilkins,K., McCollum,A., Hutson,C., Davidson,W., Rao,A., Crain,J., Li,Y.	CDC, DHCPP-PRB	2022-06-XX
MPXV-USA-IL-IDPH-069	OP536730	Gagnon,K.T.	Southern Illinois University, Molecular Biology, Microbiology, and Biochemistry	2022-06-28
MPXV22/human/USA-NE-25	OP171919	Tegomoh,B., Cross,S.T., Chapman,R.C., Bernhard,K., McCutchen,E.L., Fauver,J.R., Pratt,C.B., Warden,D.E., Iwen,P.C., Donahue,M., Wiley,M.R.	University of Nebraska Medical Center, Environmental, Agricultural, and Occupational Health	2022-06-25
MPXV_USA_2022_FL0011	OP225967	Gigante,C.M., Lee,P., Seabolt,M.H., Zhao,H., Wilkins,K., McCollum,A., Hutson,C., Davidson,W., Rao,A., Mendoza,R., Li,Y.	CDC, DHCPP-PRB	2022-06-XX
MPXV_USA_2022_IN0005	OP603011	Gigante,C.M., Culbertson,M., Zhao,H., Batra,D., Hetrick,E.E., Howard,D.T., Kovar,L., Seabolt,M.H., Weigand,M.R., Burroughs,M., Lee,J., Wilkins,K., McCollum,A., Hutson,C., Davidson,W., Rao,A., Pope,B., Li,Y.	CDC, DHCPP-PRB	2022-06-XX
MPXV/Human/USA/CA-CDPH-MPX000006/2022	OP580154	Probert,W., Espinosa,A., Kath,C., Haw,M., O'Neil,R., Bell,J., Hacker,J.	CDPH, VRDL	2022-06-07
MPXV_USA_2022_HI0003	OP378703	Gigante,C.M., Manuzak,A., Zhao,H., Batra,D., Hetrick,E.E., Howard,D.T., Kovar,L., Seabolt,M.H., Weigand,M.R., Burroughs,M., Lee,J., Wilkins,K., McCollum,A., Hutson,C., Davidson,W., Rao,A., Gose,R., Li,Y.	CDC, DHCPP-PRB	2022-06-XX
MPXV-USA-IL-IDPH-036	OP536697	Gagnon,K.T.	Southern Illinois University, Molecular Biology, Microbiology, and Biochemistry	2022-06-17
hMPXV/Austria/MUW1525179/2022	OP019275	Camp,J.V., Redlberger-Fritz,M., Aberle,S.W.	Medical University of Vienna, Center for Virology	2022-06-10
hMPXV/Austria/MUW1531848/2022	OP133005	Camp,J.V., Redlberger-Fritz,M., Aberle,S.W.	Medical University of Vienna, Center for Virology	2022-07-05
hMPXV/Austria/MUW1532243/2022	OP133006	Camp,J.V., Redlberger-Fritz,M., Aberle,S.W.	Medical University of Vienna, Center for Virology	2022-07-06
hMPXV/Austria/MUW1536480/2022	OP133007	Camp,J.V., Redlberger-Fritz,M., Aberle,S.W.	Medical University of Vienna, Center for Virology	2022-07-22
hMPXV/Austria/MUW1533374/2022	OP133004	Camp,J.V., Redlberger-Fritz,M., Aberle,S.W.	Medical University of Vienna, Center for Virology	2022-07-11
hMpxV/USA/CA-CDPH-000052/2022	OP863227	Haw,M., Probert,W., Espinosa,A., Kath,C., O'Neil,R., Bell,J., Hacker,J.	CDPH, VRDL	2022-07-21
MPX/Human/USA/CA-LACPHL-MA00256/2022	OP722515	Hemarajata,P., Green,N.M., Garrigues,J.M.	Los Angeles County Public Health Laboratories, Los Angeles County Department of Public Health	2022-07-13
hMPX/Human/USA/CA-LACPHL-MA00041/2022	OP440534	Hemarajata,P., Green,N.M.	Los Angeles County Public Health Laboratories, Los Angeles County Department of Public Health	2022-07-21
NJ-MPXV-047	OP879761	Palmateer,N.C.	New Jersey Department of Health, Public Health and Environmental Laboratories	2022-07-21
MPXV22/human/USA-NE-83	OP314957	Tegomoh,B., Cross,S.T., Chapman,R.C., Bernhard,K., McCutchen,E.L., Fauver,J.R., Pratt,C.B., Warden,D.E., Iwen,P.C., Donahue,M., Wiley,M.R.	University of Nebraska Medical Center, Environmental, Agricultural, and Occupational Health	2022-07-27
MPXV_USA_2022_LA0001	OP451005	Gigante,C.M., Haydel,D., Zhao,H., Batra,D., Hetrick,E.E., Howard,D.T., Kovar,L., Seabolt,M.H., Weigand,M.R., Burroughs,M., Lee,J., Wilkins,K., McCollum,A., Hutson,C., Davidson,W., Rao,A., Salinas,A., Li,Y.	CDC, DHCPP-PRB	2022-07-XX
hMpxV/USA/CA-CDPH-000051/2022	OP863226	Haw,M., Probert,W., Espinosa,A., Kath,C., O'Neil,R., Bell,J., Hacker,J.	CDPH, VRDL	2022-07-21
MPXV_USA_2022_TN0007	OP752120	Gigante,C.M., Thomas,L., Zhao,H., Batra,D., Hetrick,E.E., Howard,D.T., Kovar,L., Seabolt,M.H., Morrison,S.S., Desch,M., Knipe,K., Weigand,M.R., Sheth,M., Burgin,A., Burroughs,M., Lee,J., Wilkins,K., McCollum,A., Hutson,C., Davidson,W., Rao,A., Dunn,J., Li,Y.	CDC, DHCPP-PRB	2022-07-XX
MPXV_USA_2022_SC0003	OP603005	Gigante,C.M., Epie,N., Zhao,H., Batra,D., Hetrick,E.E., Howard,D.T., Kovar,L., Seabolt,M.H., Weigand,M.R., Burroughs,M., Lee,J., Wilkins,K., McCollum,A., Hutson,C., Davidson,W., Rao,A., Perez,T., Li,Y.	CDC, DHCPP-PRB	2022-07-XX
MPXV_USA_2022_NY0022	OP603008	Gigante,C.M., Ruiz,V., Zhao,H., Batra,D., Hetrick,E.E., Howard,D.T., Kovar,L., Seabolt,M.H., Weigand,M.R., Burroughs,M., Lee,J., Wilkins,K., McCollum,A., Hutson,C., Davidson,W., Rao,A., Wang,J., Li,Y.	CDC, DHCPP-PRB	2022-07-XX
Monkeypox virus/Human/USA/CA-LACPHL-MA00232/2022	OP680510	Hemarajata,P., Green,N.M., Garrigues,J.M.	Los Angeles County Public Health Laboratories, Los Angeles County Department of Public Health	2022-07-15
MPXV22/human/USA-NE-63	OP171924	Tegomoh,B., Cross,S.T., Chapman,R.C., Bernhard,K., McCutchen,E.L., Fauver,J.R., Pratt,C.B., Warden,D.E., Iwen,P.C., Donahue,M., Wiley,M.R.	University of Nebraska Medical Center, Environmental, Agricultural, and Occupational Health	2022-07-25
MpxV/human/USA/WA-UW-077836/2022	OP123043	Sereewit,J., Xie,H., Roychoudhury,P., Greninger,A.	UW Virology, Laboratory Medicine	2022-07-XX
MPXV_UK_2022_9000187	OP205132	Groves,N., Osman,K.L., Lewandowski,K.S., Carter,D.P., Pullan,S.T., Myers,R., Vipond,R., Chand,M.	UKHSA, Research and Evaluation	2022-06-28
hMpxV/UK/LMO-046a/2022	OP390205	McHugh,M.P., Maloney,D., Parker,A., Mathers,K., Dewar,R., Kenicer,J., Cotton,S., Wild,J., Templeton,K.E.	Royal Infirmary of Edinburgh, Viral Genotyping Reference Laboratory	2022-07-26
MPX_Fap1fz_9000235	OP415209	Groves,N., Osman,K.L., Lewandowski,K.S., Carter,D.P., Pullan,S.T., Myers,R., Vipond,R., Chand,M.	UKHSA, Research and Evaluation	2022-07-XX
MPX_K1dQNt_9000224	OP415200	Groves,N., Osman,K.L., Lewandowski,K.S., Carter,D.P., Pullan,S.T., Myers,R., Vipond,R., Chand,M.	UKHSA, Research and Evaluation	2022-07-XX
MPXV_UK_2022_9000159	OP205117	Groves,N., Osman,K.L., Lewandowski,K.S., Carter,D.P., Pullan,S.T., Myers,R., Vipond,R., Chand,M.	UKHSA, Research and Evaluation	2022-07-04
MPXV_UK_2022_9000189	OP205134	Groves,N., Osman,K.L., Lewandowski,K.S., Carter,D.P., Pullan,S.T., Myers,R., Vipond,R., Chand,M.	UKHSA, Research and Evaluation	2022-07-06
MPX_BhVKjm_9000233	OP415207	Groves,N., Osman,K.L., Lewandowski,K.S., Carter,D.P., Pullan,S.T., Myers,R., Vipond,R., Chand,M.	UKHSA, Research and Evaluation	2022-07-XX
hMpxV/UK/LMO-026a/2022	OP390194	McHugh,M.P., Maloney,D., Parker,A., Mathers,K., Dewar,R., Kenicer,J., Cotton,S., Wild,J., Templeton,K.E.	Royal Infirmary of Edinburgh, Viral Genotyping Reference Laboratory	2022-07-01
MPXV_UK_2022_9000158	OP205116	Groves,N., Osman,K.L., Lewandowski,K.S., Carter,D.P., Pullan,S.T., Myers,R., Vipond,R., Chand,M.	UKHSA, Research and Evaluation	2022-07-07
hMpxV/UK/LMO-029a/2022	OP390195	McHugh,M.P., Maloney,D., Parker,A., Mathers,K., Dewar,R., Kenicer,J., Cotton,S., Wild,J., Templeton,K.E.	Royal Infirmary of Edinburgh, Viral Genotyping Reference Laboratory	2022-07-07
MPX_K1dQNt_9000223	OP415199	Groves,N., Osman,K.L., Lewandowski,K.S., Carter,D.P., Pullan,S.T., Myers,R., Vipond,R., Chand,M.	UKHSA, Research and Evaluation	2022-07-XX
hMpxV/UK/LMO-043a/2022	OP390204	McHugh,M.P., Maloney,D., Parker,A., Mathers,K., Dewar,R., Kenicer,J., Cotton,S., Wild,J., Templeton,K.E.	Royal Infirmary of Edinburgh, Viral Genotyping Reference Laboratory	2022-07-20
MPXV_UK_2022_9000162	OP205120	Groves,N., Osman,K.L., Lewandowski,K.S., Carter,D.P., Pullan,S.T., Myers,R., Vipond,R., Chand,M.	UKHSA, Research and Evaluation	2022-07-07
hMpxV/UK/LMO-040a/2022	OP390202	McHugh,M.P., Maloney,D., Parker,A., Mathers,K., Dewar,R., Kenicer,J., Cotton,S., Wild,J., Templeton,K.E.	Royal Infirmary of Edinburgh, Viral Genotyping Reference Laboratory	2022-07-17
MPXV/Germany/2022/RKI217	OP215216	Brinkmann,A., Kohl,C., Pape,K., Uddin,S., Schrick,L., Michel,J., Jessen,H., Schaade,L., Nitsche,A.	Robert Koch Institute, Centre for Biological Threats, Highly Pathogenic Viruses	2022-08-XX
MPXV/Germany/2022/RKI255	OP215270	Brinkmann,A., Kohl,C., Pape,K., Uddin,S., Schrick,L., Michel,J., Jessen,H., Schaade,L., Nitsche,A.	Robert Koch Institute, Centre for Biological Threats, Highly Pathogenic Viruses	2022-08-XX
MPXV/Germany/2022/ON/RKI314	OP355572	Brinkmann,A., Kohl,C., Pape,K., Uddin,S., Schrick,L., Michel,J., Schaade,L., Nitsche,A.	Robert Koch Institute, Centre for Biological Threats, Highly Pathogenic Viruses	2022-08-XX
MPXV/Germany/2022/RKI281	OP263636	Brinkmann,A., Kohl,C., Uddin,S., Pape,K., Schrick,L., Michel,J., Schaade,L., Nitsche,A.	Robert Koch Institute, Centre for Biological Threats, Highly Pathogenic Viruses	2022-08-XX
MPXV/Germany/2022/RKI264	OP215283	Brinkmann,A., Kohl,C., Pape,K., Uddin,S., Schrick,L., Michel,J., Schaade,L., Nitsche,A.	Robert Koch Institute, Centre for Biological Threats, Highly Pathogenic Viruses	2022-08-XX
MPXV/Germany/2022/RKI275	OP263630	Brinkmann,A., Kohl,C., Uddin,S., Pape,K., Schrick,L., Michel,J., Schaade,L., Nitsche,A.	Robert Koch Institute, Centre for Biological Threats, Highly Pathogenic Viruses	2022-08-XX
MPXV/Germany/2022/ON/RKI647	OQ159042	Brinkmann,A., Kohl,C., Pape,K., Schrick,L., Michel,J., Schaade,L., Nitsche,A.	Robert Koch Institute, Centre for Biological Threats, Highly Pathogenic Viruses	2022-08-XX
MPXV/Germany/2022/RKI203	OP215211	Brinkmann,A., Kohl,C., Pape,K., Uddin,S., Schrick,L., Michel,J., Jessen,H., Schaade,L., Nitsche,A.	Robert Koch Institute, Centre for Biological Threats, Highly Pathogenic Viruses	2022-08-XX
MPXV/Germany/2022/ON/RKI644	OQ159039	Brinkmann,A., Kohl,C., Pape,K., Schrick,L., Michel,J., Schaade,L., Nitsche,A.	Robert Koch Institute, Centre for Biological Threats, Highly Pathogenic Viruses	2022-08-XX
MPXV/Germany/2022/RKI194	OP215236	Brinkmann,A., Kohl,C., Pape,K., Uddin,S., Schrick,L., Michel,J., Schaade,L., Nitsche,A.	Robert Koch Institute, Centre for Biological Threats, Highly Pathogenic Viruses	2022-08-XX
MPXV/Germany/2022/RKI269	OP215271	Brinkmann,A., Kohl,C., Pape,K., Uddin,S., Schrick,L., Michel,J., Jessen,H., Schaade,L., Nitsche,A.	Robert Koch Institute, Centre for Biological Threats, Highly Pathogenic Viruses	2022-08-XX
MPXV/Germany/2022/ON/RKI639	OQ159034	Brinkmann,A., Kohl,C., Pape,K., Schrick,L., Michel,J., Schaade,L., Nitsche,A.	Robert Koch Institute, Centre for Biological Threats, Highly Pathogenic Viruses	2022-08-XX
MPXV/Germany/2022/ON/RKI505	OP689658	Brinkmann,A., Kohl,C., Pape,K., Schrick,L., Michel,J., Schaade,L., Nitsche,A.	Robert Koch Institute, Centre for Biological Threats, Highly Pathogenic Viruses	2022-08-XX
MPXV/Germany/2022/RKI190	OP215232	Brinkmann,A., Kohl,C., Pape,K., Uddin,S., Schrick,L., Michel,J., Schaade,L., Nitsche,A.	Robert Koch Institute, Centre for Biological Threats, Highly Pathogenic Viruses	2022-08-XX
MpxV/human/CAN/UN-NML-4113/2022	OP279037	Duggan,A., Hole,D., Yadav,C., Knox,N., Tyler,A., Haidl,E., Chapel,M., Domselaar,G.V., Graham,M., Audet,J., Fernando,L., Antonation,K., Safronetz,D., Hagan,M., Peters,G., Go,A., Laminman,V., Kaplen,B., Leung,A., Griffiths,E., Jolly,G., Eshaghi,A., Gubbay,J.B., Hasso,M., Marchand-Austin,A., Olsha,R., Patel,S.N.	National Microbiology Laboratory, Public Health Agency of Canada	2022-07-04
MpxV/human/CAN/UN-NML-3971/2022	OP270021	Duggan,A., Hole,D., Yadav,C., Knox,N., Tyler,A., Haidl,E., Chapel,M., Domselaar,G.V., Graham,M., Audet,J., Fernando,L., Hagan,M., Safronetz,D., Leung,A., Peters,G., Go,A., Laminman,V., Kaplen,B., Antonation,K., Griffiths,E., Jolly,G., Charest,H., Levade,I., Fafard,J.	National Microbiology Laboratory, Public Health Agency of Canada	2022-07-04
MpxV/human/CAN/UN-NML-4142/2022	OP279044	Duggan,A., Hole,D., Yadav,C., Knox,N., Tyler,A., Haidl,E., Chapel,M., Domselaar,G.V., Graham,M., Audet,J., Fernando,L., Antonation,K., Safronetz,D., Hagan,M., Peters,G., Go,A., Laminman,V., Kaplen,B., Leung,A., Griffiths,E., Jolly,G., Eshaghi,A., Gubbay,J.B., Hasso,M., Marchand-Austin,A., Olsha,R., Patel,S.N.	National Microbiology Laboratory, Public Health Agency of Canada	2022-07-02
MpxV/human/CAN/UN-NML-4014/2022	OP270025	Duggan,A., Hole,D., Yadav,C., Knox,N., Tyler,A., Haidl,E., Chapel,M., Domselaar,G.V., Graham,M., Audet,J., Fernando,L., Hagan,M., Safronetz,D., Leung,A., Peters,G., Go,A., Laminman,V., Kaplen,B., Antonation,K., Griffiths,E., Jolly,G., Charest,H., Levade,I., Fafard,J.	National Microbiology Laboratory, Public Health Agency of Canada	2022-07-05
MpxV/human/CAN/UN-NML-3976/2022	OP270024	Duggan,A., Hole,D., Yadav,C., Knox,N., Tyler,A., Haidl,E., Chapel,M., Domselaar,G.V., Graham,M., Audet,J., Fernando,L., Hagan,M., Safronetz,D., Leung,A., Peters,G., Go,A., Laminman,V., Kaplen,B., Antonation,K., Griffiths,E., Jolly,G., Charest,H., Levade,I., Fafard,J.	National Microbiology Laboratory, Public Health Agency of Canada	2022-07-04
MpxV/human/CAN/UN-NML-4103/2022	OP279035	Duggan,A., Hole,D., Yadav,C., Knox,N., Tyler,A., Haidl,E., Chapel,M., Domselaar,G.V., Graham,M., Audet,J., Fernando,L., Antonation,K., Safronetz,D., Hagan,M., Peters,G., Go,A., Laminman,V., Kaplen,B., Leung,A., Griffiths,E., Jolly,G., Eshaghi,A., Gubbay,J.B., Hasso,M., Marchand-Austin,A., Olsha,R., Patel,S.N.	National Microbiology Laboratory, Public Health Agency of Canada	2022-07-04
MpxV/human/CAN/UN-NML-4050/2022	OP226139	Duggan,A., Hole,D., Yadav,C., Knox,N., Tyler,A., Haidl,E., Chapel,M., Domselaar,G.V., Graham,M., Audet,J., Fernando,L., Antonation,K., Safronetz,D., Hagan,M., Peters,G., Go,A., Laminman,V., Kaplen,B., Jolly,G., Griffiths,E., Leung,A., MacKenzie,K., Lang,A., Minion,J.	National Microbiology Laboratory, Public Health Agency of Canada	2022-07-11
Monkeypox/PT0561/2022	OP555632	Isidro,J., Borges,V., Pinto,M., Sobral,D., Santos,J., Nunes,A., Mixao,V., Ferreira,R., Santos,D., Duarte,S., Vieira,L., Borrego,M.J., Nuncio,S., Lopes de Carvalho,I., Pelerito,A., Cordeiro,R., Gomes,J.P.	National Institute of Health Doutor Ricardo Jorge, Portugal (INSA), Department of Infectious Diseases	2022-08-31
Monkeypox/PT0541/2022	OP555612	Isidro,J., Borges,V., Pinto,M., Sobral,D., Santos,J., Nunes,A., Mixao,V., Ferreira,R., Santos,D., Duarte,S., Vieira,L., Borrego,M.J., Nuncio,S., Lopes de Carvalho,I., Pelerito,A., Cordeiro,R., Gomes,J.P.	National Institute of Health Doutor Ricardo Jorge, Portugal (INSA), Department of Infectious Diseases	2022-08-23
Monkeypox/PT0497/2022	OP555571	Isidro,J., Borges,V., Pinto,M., Sobral,D., Santos,J., Nunes,A., Mixao,V., Ferreira,R., Santos,D., Duarte,S., Vieira,L., Borrego,M.J., Nuncio,S., Lopes de Carvalho,I., Pelerito,A., Cordeiro,R., Gomes,J.P.	National Institute of Health Doutor Ricardo Jorge, Portugal (INSA), Department of Infectious Diseases	2022-08-16
Monkeypox/PT0470/2022	OP555549	Isidro,J., Borges,V., Pinto,M., Sobral,D., Santos,J., Nunes,A., Mixao,V., Ferreira,R., Santos,D., Duarte,S., Vieira,L., Borrego,M.J., Nuncio,S., Lopes de Carvalho,I., Pelerito,A., Cordeiro,R., Gomes,J.P.	National Institute of Health Doutor Ricardo Jorge, Portugal (INSA), Department of Infectious Diseases	2022-08-08
Monkeypox/PT0447/2022	OP555528	Isidro,J., Borges,V., Pinto,M., Sobral,D., Santos,J., Nunes,A., Mixao,V., Ferreira,R., Santos,D., Duarte,S., Vieira,L., Borrego,M.J., Nuncio,S., Lopes de Carvalho,I., Pelerito,A., Cordeiro,R., Gomes,J.P.	National Institute of Health Doutor Ricardo Jorge, Portugal (INSA), Department of Infectious Diseases	2022-08-04
Monkeypox/PT0507/2022	OP555580	Isidro,J., Borges,V., Pinto,M., Sobral,D., Santos,J., Nunes,A., Mixao,V., Ferreira,R., Santos,D., Duarte,S., Vieira,L., Borrego,M.J., Nuncio,S., Lopes de Carvalho,I., Pelerito,A., Cordeiro,R., Gomes,J.P.	National Institute of Health Doutor Ricardo Jorge, Portugal (INSA), Department of Infectious Diseases	2022-08-16
Monkeypox/PT0445/2022	OP555526	Isidro,J., Borges,V., Pinto,M., Sobral,D., Santos,J., Nunes,A., Mixao,V., Ferreira,R., Santos,D., Duarte,S., Vieira,L., Borrego,M.J., Nuncio,S., Lopes de Carvalho,I., Pelerito,A., Cordeiro,R., Gomes,J.P.	National Institute of Health Doutor Ricardo Jorge, Portugal (INSA), Department of Infectious Diseases	2022-08-03
Monkeypox/PT0427/2022	OP555514	Isidro,J., Borges,V., Pinto,M., Sobral,D., Santos,J., Nunes,A., Mixao,V., Ferreira,R., Santos,D., Duarte,S., Vieira,L., Borrego,M.J., Nuncio,S., Lopes de Carvalho,I., Pelerito,A., Cordeiro,R., Gomes,J.P.	National Institute of Health Doutor Ricardo Jorge, Portugal (INSA), Department of Infectious Diseases	2022-08-01
Monkeypox/PT0469/2022	OP555548	Isidro,J., Borges,V., Pinto,M., Sobral,D., Santos,J., Nunes,A., Mixao,V., Ferreira,R., Santos,D., Duarte,S., Vieira,L., Borrego,M.J., Nuncio,S., Lopes de Carvalho,I., Pelerito,A., Cordeiro,R., Gomes,J.P.	National Institute of Health Doutor Ricardo Jorge, Portugal (INSA), Department of Infectious Diseases	2022-08-08
Monkeypox/PT0515/2022	OP555586	Isidro,J., Borges,V., Pinto,M., Sobral,D., Santos,J., Nunes,A., Mixao,V., Ferreira,R., Santos,D., Duarte,S., Vieira,L., Borrego,M.J., Nuncio,S., Lopes de Carvalho,I., Pelerito,A., Cordeiro,R., Gomes,J.P.	National Institute of Health Doutor Ricardo Jorge, Portugal (INSA), Department of Infectious Diseases	2022-08-16
Monkeypox/PT0522/2022	OP555593	Isidro,J., Borges,V., Pinto,M., Sobral,D., Santos,J., Nunes,A., Mixao,V., Ferreira,R., Santos,D., Duarte,S., Vieira,L., Borrego,M.J., Nuncio,S., Lopes de Carvalho,I., Pelerito,A., Cordeiro,R., Gomes,J.P.	National Institute of Health Doutor Ricardo Jorge, Portugal (INSA), Department of Infectious Diseases	2022-08-18
Monkeypox/PT0527/2022	OP555598	Isidro,J., Borges,V., Pinto,M., Sobral,D., Santos,J., Nunes,A., Mixao,V., Ferreira,R., Santos,D., Duarte,S., Vieira,L., Borrego,M.J., Nuncio,S., Lopes de Carvalho,I., Pelerito,A., Cordeiro,R., Gomes,J.P.	National Institute of Health Doutor Ricardo Jorge, Portugal (INSA), Department of Infectious Diseases	2022-08-19
Monkeypox/PT0437/2022	OP555521	Isidro,J., Borges,V., Pinto,M., Sobral,D., Santos,J., Nunes,A., Mixao,V., Ferreira,R., Santos,D., Duarte,S., Vieira,L., Borrego,M.J., Nuncio,S., Lopes de Carvalho,I., Pelerito,A., Cordeiro,R., Gomes,J.P.	National Institute of Health Doutor Ricardo Jorge, Portugal (INSA), Department of Infectious Diseases	2022-08-02
Monkeypox/PT0475/2022	OP555554	Isidro,J., Borges,V., Pinto,M., Sobral,D., Santos,J., Nunes,A., Mixao,V., Ferreira,R., Santos,D., Duarte,S., Vieira,L., Borrego,M.J., Nuncio,S., Lopes de Carvalho,I., Pelerito,A., Cordeiro,R., Gomes,J.P.	National Institute of Health Doutor Ricardo Jorge, Portugal (INSA), Department of Infectious Diseases	2022-08-08
Monkeypox/PT0566/2022	OP555637	Isidro,J., Borges,V., Pinto,M., Sobral,D., Santos,J., Nunes,A., Mixao,V., Ferreira,R., Santos,D., Duarte,S., Vieira,L., Borrego,M.J., Nuncio,S., Lopes de Carvalho,I., Pelerito,A., Cordeiro,R., Gomes,J.P.	National Institute of Health Doutor Ricardo Jorge, Portugal (INSA), Department of Infectious Diseases	2022-08-31
Monkeypox/PT0129/2022	OP324453	Isidro,J., Borges,V., Pinto,M., Sobral,D., Santos,J., Nunes,A., Mixao,V., Ferreira,R., Santos,D., Duarte,S., Vieira,L., Borrego,M.J., Nuncio,S., Lopes de Carvalho,I., Pelerito,A., Cordeiro,R., Gomes,J.P.	National Institute of Health Doutor Ricardo Jorge, Portugal (INSA), Department of Infectious Diseases	2022-07-12
Monkeypox/PT0148/2022	OP324465	Isidro,J., Borges,V., Pinto,M., Sobral,D., Santos,J., Nunes,A., Mixao,V., Ferreira,R., Santos,D., Duarte,S., Vieira,L., Borrego,M.J., Nuncio,S., Lopes de Carvalho,I., Pelerito,A., Cordeiro,R., Gomes,J.P.	National Institute of Health Doutor Ricardo Jorge, Portugal (INSA), Department of Infectious Diseases	2022-07-07
MPX/PT0080/2022	OP245333	Isidro,J., Borges,V., Pinto,M., Sobral,D., Santos,J., Nunes,A., Mixao,V., Ferreira,R., Santos,D., Duarte,S., Vieira,L., Borrego,M.J., Nuncio,S., Lopes de Carvalho,I., Pelerito,A., Cordeiro,R., Gomes,J.P.	National Institute of Health Doutor Ricardo Jorge, Portugal (INSA), Department of Infectious Diseases	2022-07-26
Monkeypox/PT0149/2022	OP324466	Isidro,J., Borges,V., Pinto,M., Sobral,D., Santos,J., Nunes,A., Mixao,V., Ferreira,R., Santos,D., Duarte,S., Vieira,L., Borrego,M.J., Nuncio,S., Lopes de Carvalho,I., Pelerito,A., Cordeiro,R., Gomes,J.P.	National Institute of Health Doutor Ricardo Jorge, Portugal (INSA), Department of Infectious Diseases	2022-07-06
MPX/PT0123/2022	OP245356	Isidro,J., Borges,V., Pinto,M., Sobral,D., Santos,J., Nunes,A., Mixao,V., Ferreira,R., Santos,D., Duarte,S., Vieira,L., Borrego,M.J., Nuncio,S., Lopes de Carvalho,I., Pelerito,A., Cordeiro,R., Gomes,J.P.	National Institute of Health Doutor Ricardo Jorge, Portugal (INSA), Department of Infectious Diseases	2022-07-13
Monkeypox/PT0401/2022	OP555497	Isidro,J., Borges,V., Pinto,M., Sobral,D., Santos,J., Nunes,A., Mixao,V., Ferreira,R., Santos,D., Duarte,S., Vieira,L., Borrego,M.J., Nuncio,S., Lopes de Carvalho,I., Pelerito,A., Cordeiro,R., Gomes,J.P.	National Institute of Health Doutor Ricardo Jorge, Portugal (INSA), Department of Infectious Diseases	2022-07-19
Monkeypox/PT0139/2022	OP324460	Isidro,J., Borges,V., Pinto,M., Sobral,D., Santos,J., Nunes,A., Mixao,V., Ferreira,R., Santos,D., Duarte,S., Vieira,L., Borrego,M.J., Nuncio,S., Lopes de Carvalho,I., Pelerito,A., Cordeiro,R., Gomes,J.P.	National Institute of Health Doutor Ricardo Jorge, Portugal (INSA), Department of Infectious Diseases	2022-07-11
MPX/PT0065/2022	OP245319	Isidro,J., Borges,V., Pinto,M., Sobral,D., Santos,J., Nunes,A., Mixao,V., Ferreira,R., Santos,D., Duarte,S., Vieira,L., Borrego,M.J., Nuncio,S., Lopes de Carvalho,I., Pelerito,A., Cordeiro,R., Gomes,J.P.	National Institute of Health Doutor Ricardo Jorge, Portugal (INSA), Department of Infectious Diseases	2022-07-27
Monkeypox/PT0395/2022	OP555491	Isidro,J., Borges,V., Pinto,M., Sobral,D., Santos,J., Nunes,A., Mixao,V., Ferreira,R., Santos,D., Duarte,S., Vieira,L., Borrego,M.J., Nuncio,S., Lopes de Carvalho,I., Pelerito,A., Cordeiro,R., Gomes,J.P.	National Institute of Health Doutor Ricardo Jorge, Portugal (INSA), Department of Infectious Diseases	2022-07-13
Monkeypox/PT0374/2022	OP555470	Isidro,J., Borges,V., Pinto,M., Sobral,D., Santos,J., Nunes,A., Mixao,V., Ferreira,R., Santos,D., Duarte,S., Vieira,L., Borrego,M.J., Nuncio,S., Lopes de Carvalho,I., Pelerito,A., Cordeiro,R., Gomes,J.P.	National Institute of Health Doutor Ricardo Jorge, Portugal (INSA), Department of Infectious Diseases	2022-07-07
MPX/PT0128/2022	OP245361	Isidro,J., Borges,V., Pinto,M., Sobral,D., Santos,J., Nunes,A., Mixao,V., Ferreira,R., Santos,D., Duarte,S., Vieira,L., Borrego,M.J., Nuncio,S., Lopes de Carvalho,I., Pelerito,A., Cordeiro,R., Gomes,J.P.	National Institute of Health Doutor Ricardo Jorge, Portugal (INSA), Department of Infectious Diseases	2022-07-12
MPX/PT0084/2022	OP245335	Isidro,J., Borges,V., Pinto,M., Sobral,D., Santos,J., Nunes,A., Mixao,V., Ferreira,R., Santos,D., Duarte,S., Vieira,L., Borrego,M.J., Nuncio,S., Lopes de Carvalho,I., Pelerito,A., Cordeiro,R., Gomes,J.P.	National Institute of Health Doutor Ricardo Jorge, Portugal (INSA), Department of Infectious Diseases	2022-07-22
Monkeypox/PT0155/2022	OP324472	Isidro,J., Borges,V., Pinto,M., Sobral,D., Santos,J., Nunes,A., Mixao,V., Ferreira,R., Santos,D., Duarte,S., Vieira,L., Borrego,M.J., Nuncio,S., Lopes de Carvalho,I., Pelerito,A., Cordeiro,R., Gomes,J.P.	National Institute of Health Doutor Ricardo Jorge, Portugal (INSA), Department of Infectious Diseases	2022-07-06
Monkeypox/PT0381/2022	OP555477	Isidro,J., Borges,V., Pinto,M., Sobral,D., Santos,J., Nunes,A., Mixao,V., Ferreira,R., Santos,D., Duarte,S., Vieira,L., Borrego,M.J., Nuncio,S., Lopes de Carvalho,I., Pelerito,A., Cordeiro,R., Gomes,J.P.	National Institute of Health Doutor Ricardo Jorge, Portugal (INSA), Department of Infectious Diseases	2022-07-11
Monkeypox/PT0382/2022	OP555478	Isidro,J., Borges,V., Pinto,M., Sobral,D., Santos,J., Nunes,A., Mixao,V., Ferreira,R., Santos,D., Duarte,S., Vieira,L., Borrego,M.J., Nuncio,S., Lopes de Carvalho,I., Pelerito,A., Cordeiro,R., Gomes,J.P.	National Institute of Health Doutor Ricardo Jorge, Portugal (INSA), Department of Infectious Diseases	2022-07-12
MPXV_USA_2022_TX0030	OP881952	Gigante,C., Kubin,G., Zhao,H., Batra,D., Hetrick,E., Howard,D., Kovar,L., Seabolt,M., Morrison,S., Desch,M., Knipe,K., Weigand,M., Sheth,M., Burgin,A., Burroughs,M., Lee,J., Wilkins,K., McCollum,A., Hutson,C., Davidson,W., Rao,A., White,S., Li,Y.	CDC, DHCPP-PRB	2022-08-XX
MpxV/human/USA/WA-UW-082531/2022	OP628448	Sereewit,J., Xie,H., Roychoudhury,P., Greninger,A.L.	UW Virology, Laboratory Medicine	2022-08-XX
hMPX/Human/USA/CA-LACPHL-MA00075/2022	OP442558	Hemarajata,P., Green,N.M., Garrigues,J.	Los Angeles County Public Health Laboratories, Los Angeles County Department of Public Health	2022-08-16
hMPX/Human/USA/CA-LACPHL-MA00086/2022	OP442553	Hemarajata,P., Green,N.M., Garrigues,J.	Los Angeles County Public Health Laboratories, Los Angeles County Department of Public Health	2022-08-01
MpxV/human/USA/WA-UW-088258/2022	OP328311	Sereewit,J., Xie,H., Roychoudhury,P., Greninger,A.L.	UW Virology, Laboratory Medicine	2022-08-XX
B1118356	OP531890	Bajwa,M.I., Miller,H.	Delaware Public Health Lab, Sequencing/Bioinformatics	2022-08-18
hMPX/USA/CA-LACPHL-MA00154/2022	OP580587	Hemarajata,P., Green,N.M., Garrigues,J.M.	Los Angeles County Public Health Laboratories, Los Angeles County Department of Public Health	2022-08-05
hMpxV/Human/USA/IL-RIPHL-MPXV_10003/2022	OP820452	Barbian,H., Green,S., Kunstman,K., Araujo Perez,F., Bobrovska,S., Hayden,M., Moore,N.	Rush University Meical Center, Regional Innovative Public Health Laboratory (RIPHL)	2022-08-06
B1118307	OP531887	Bajwa,M.I., Miller,H.	Delaware Public Health Lab, Sequencing/Bioinformatics	2022-08-03
LIM-INS-003	OP289783	Padilla,C., Silva,I., Hurtado,V., Jimenez,V., Barcena,L., Mestanza,O., Lope,P., Nunez,A.	Instituto Nacional de Salud Peru, Laboratorio de Biotecnologia y Biologia Molecular	2022-06-27
LIM-INS-001	OP289782	Silva,I., Jimenez,V., Hurtado,V., Barcena,L.	Instituto Nacional de Salud Peru, Laboratorio de Biotecnologia y Biologia Molecular	2022-06-25
INS-MPXV-0016-H1	OP295383	Laiton-Donato,K., Alvarez-Diaz,D.A., Franco-Munoz,C., Ruiz-Moreno,H.A., Rojas-Estevez,P., Rosales,A., Martinez,D., Flores,A.C., Prieto,F., Walteros,D., Gomez,S., Mercado-Reyes,M.	Instituto Nacional de Salud, Direccion de Investigacion en Salud Publica	2022-07-29
INS-MPXV-0015-L1	OP295382	Laiton-Donato,K., Alvarez-Diaz,D.A., Franco-Munoz,C., Ruiz-Moreno,H.A., Rojas-Estevez,P., Rosales,A., Martinez,D., Flores,A.C., Prieto,F., Walteros,D., Gomez,S., Mercado-Reyes,M.	Instituto Nacional de Salud, Direccion de Investigacion en Salud Publica	2022-07-21
ANT_INS_MPX_0039_L	OP693649	Laiton-Donato,K., Alvarez-Diaz,D.A., Franco-Munoz,C., Ruiz-Moreno,H.A., Rojas-Estevez,P., Rosales,A., Martinez,D., Flores,A., Prieto,F., Walteros,D., Gomez,S., Mercado-Reyes,M.	Instituto Nacional de Salud, Direccion de Investigacion en Salud Publica	2022-07-29
LIM-INS-015	OP320550	Padilla,C., Silva,I., Hurtado,V., Jimenez,V., Barcena,L., Lope,P., Arotinco,G.	Instituto Nacional de Salud Peru, Laboratorio de Biotecnologia y Biologia Molecular	2022-07-09
LIM-INS-018	OP320551	Padilla,C., Silva,I., Hurtado,V., Jimenez,V., Barcena,L., Lope,P., Arotinco,G.	Instituto Nacional de Salud Peru, Laboratorio de Biotecnologia y Biologia Molecular	2022-07-09
LIM-INS008	OP320548	Padilla,C., Silva,I., Hurtado,V., Jimenez,V., Barcena,L., Lope,P., Arotinco,G.	Instituto Nacional de Salud Peru, Laboratorio de Biotecnologia y Biologia Molecular	2022-07-01
LIM-INS-013	OP320553	Padilla,C., Silva,I., Hurtado,V., Jimenez,V., Barcena,L., Lope,P., Arotinco,G.	Instituto Nacional de Salud Peru, Laboratorio de Biotecnologia y Biologia Molecular	2022-07-08
LIM-INS-021	OP320555	Padilla,C., Silva,I., Hurtado,V., Jimenez,V., Barcena,L., Lope,P., Arotinco,G.	Instituto Nacional de Salud Peru, Laboratorio de Biotecnologia y Biologia Molecular	2022-07-09
MPXV/Germany/2022/ON/RKI606	OP863256	Brinkmann,A., Kohl,C., Pape,K., Schrick,L., Michel,J., Schaade,L., Nitsche,A.	Robert Koch Institute, Centre for Biological Threats, Highly Pathogenic Viruses	2022-09-XX
MPXV/Germany/2022/RKI387	OP523989	Brinkmann,A., Kohl,C., Pape,K., Schrick,L., Michel,J., Schaade,L., Nitsche,A.	Robert Koch Institute, Centre for Biological Threats, Highly Pathogenic Viruses	2022-09-XX
MPXV/Germany/2022/RKI426	OP594190	Brinkmann,A., Kohl,C., Pape,K., Schrick,L., Michel,J., Schaade,L., Nitsche,A.	Robert Koch Institute, Centre for Biological Threats, Highly Pathogenic Viruses	2022-09-XX
MPXV/Germany/2022/ON/RKI449	OP615325	Brinkmann,A., Kohl,C., Pape,K., Schrick,L., Michel,J., Schaade,L., Nitsche,A.	Robert Koch Institute, Centre for Biological Threats, Highly Pathogenic Viruses	2022-09-XX
MPXV/Germany/2022/RKI343	OP484665	Brinkmann,A., Kohl,C., Pape,K., Uddin,S., Schrick,L., Michel,J., Schaade,L., Nitsche,A.	Robert Koch Institute, Centre for Biological Threats, Highly Pathogenic Viruses	2022-09-XX
MPXV/Germany/2022/RKI359	OP484680	Brinkmann,A., Kohl,C., Pape,K., Uddin,S., Schrick,L., Michel,J., Schaade,L., Nitsche,A.	Robert Koch Institute, Centre for Biological Threats, Highly Pathogenic Viruses	2022-09-XX
MPXV/Germany/2022/RKI378	OP523980	Brinkmann,A., Kohl,C., Pape,K., Schrick,L., Michel,J., Schaade,L., Nitsche,A.	Robert Koch Institute, Centre for Biological Threats, Highly Pathogenic Viruses	2022-09-XX
MPXV/Germany/2022/RKI390	OP523992	Brinkmann,A., Kohl,C., Pape,K., Schrick,L., Michel,J., Schaade,L., Nitsche,A.	Robert Koch Institute, Centre for Biological Threats, Highly Pathogenic Viruses	2022-09-XX
MPXV/Germany/2022/RKI499	OP626138	Brinkmann,A., Kohl,C., Pape,K., Schrick,L., Michel,J., Schaade,L., Nitsche,A.	Robert Koch Institute, Centre for Biological Threats, Highly Pathogenic Viruses	2022-09-XX
MPXV/Germany/2022/RKI339	OP696842	Brinkmann,A., Kohl,C., Pape,K., Bourquain,D., Thurmer,A., Michel,J., Schaade,L., Nitsche,A.	Robert Koch Institute, Centre for Biological Threats, Highly Pathogenic Viruses	2022-09-XX
MPXV/Germany/2022/RKI342	OP484695	Brinkmann,A., Kohl,C., Pape,K., Uddin,S., Schrick,L., Michel,J., Schaade,L., Nitsche,A.	Robert Koch Institute, Centre for Biological Threats, Highly Pathogenic Viruses	2022-09-XX
MPXV/Germany/2022/RKI424	OP594188	Brinkmann,A., Kohl,C., Pape,K., Schrick,L., Michel,J., Schaade,L., Nitsche,A.	Robert Koch Institute, Centre for Biological Threats, Highly Pathogenic Viruses	2022-09-XX
MPXV/Germany/2022/RKI437	OP594201	Brinkmann,A., Kohl,C., Pape,K., Schrick,L., Michel,J., Schaade,L., Nitsche,A.	Robert Koch Institute, Centre for Biological Threats, Highly Pathogenic Viruses	2022-09-XX
MPXV/Germany/2022/RKI396	OP523999	Brinkmann,A., Kohl,C., Pape,K., Schrick,L., Michel,J., Schaade,L., Nitsche,A.	Robert Koch Institute, Centre for Biological Threats, Highly Pathogenic Viruses	2022-09-XX
MPXV/Germany/2022/RKI399	OP524001	Brinkmann,A., Kohl,C., Pape,K., Schrick,L., Michel,J., Schaade,L., Nitsche,A.	Robert Koch Institute, Centre for Biological Threats, Highly Pathogenic Viruses	2022-09-XX
ANT-LDSP-ANT-MPX-22702-C	OP431398	Betancur,I.I.B., Velarde-Hoyos,C.-A.C.V., Gomez,R.R.G., Mercado-Reyes,M.M.R.	Laboratorio Departamental de Salud Publica de Antioquia, Antioquia	2022-08-17
MAG-UNIMOL-MPX-292982-L	OP390178	Loyola,S., Fernandez-Ruiz,M., Torres-Pacheco,J., Franco-Munoz,C., Laiton-Donato,K., Ruiz-Moreno,H., Mercado-Reyes,M., Gomez-Camargo,D.	Universidad de Cartagena, Laboratorio de Investigacion Molecular (UNIMOL)	2022-08-20
ANT-LDSP-ANT-MPX-22752-O	OP431402	Betancur,I.I.B., Velarde-Hoyos,C.-A.C.V., Gomez,R.R.G., Mercado-Reyes,M.M.R.	Laboratorio Departamental de Salud Publica de Antioquia, Antioquia	2022-08-18
ANT-LDSP-ANT-MPX-23651-L	OP459216	Betancur,I.I.B., Velarde-Hoyos,C.-A.C.V., Gomez,R.R.G., Mercado-Reyes,M.M.R.	Laboratorio Departamental de Salud Publica de Antioquia	2022-08-30
ANT-LDSP-ANT-MPX-22816-L	OP477445	Betancur,I.I.B., Velarde-Hoyos,C.-A.C.V., Gomez,R.R.G., Mercado-Reyes,M.M.R.	Laboratorio Departamental de Salud Publica de Antioquia, Antioquia	2022-08-18
ANT-LDSP-ANT-MPX-23697-L	OP459220	Betancur,I.I.B., Velarde-Hoyos,C.-A.C.V., Gomez,R.R.G., Mercado-Reyes,M.M.R.	Laboratorio Departamental de Salud Publica de Antioquia	2022-08-30
ANT-LDSP-ANT-MPX-23266	OP477457	Betancur,I.I.B., Velarde-Hoyos,C.-A.C.V., Gomez,R.R.G., Mercado-Reyes,M.M.R.	Laboratorio Departamental de Salud Publica de Antioquia, Antioquia	2022-08-23
ANT-LDSP-ANT-MPX-23683-L	OP459219	Betancur,I.I.B., Velarde-Hoyos,C.-A.C.V., Gomez,R.R.G., Mercado-Reyes,M.M.R.	Laboratorio Departamental de Salud Publica de Antioquia	2022-08-30
CUN_INS_MPX_0649_C	OP693651	Laiton-Donato,K., Alvarez-Diaz,D.A., Franco-Munoz,C., Ruiz-Moreno,H.A., Rojas-Estevez,P., Rosales,A., Martinez,D., Flores,A., Prieto,F., Walteros,D., Gomez,S., Mercado-Reyes,M.	Instituto Nacional de Salud, Direccion de Investigacion en Salud Publica	2022-08-23
BOL-UNIMOL-MPX-293165-L	OP623592	Loyola,S., Fernandez-Ruiz,M., Torres-Pacheco,J., Franco-Munoz,C., Laiton-Donato,K., Ruiz-Moreno,H., Mercado-Reyes,M., Gomez-Camargo,D.	Universidad de Cartagena, Laboratorio de Investigacion Molecular (UNIMOL)	2022-08-09
ANT-LDSP-ANT-MPX-22748-C	OP431399	Betancur,I.I.B., Velarde-Hoyos,C.-A.C.V., Gomez,R.R.G., Mercado-Reyes,M.M.R.	Laboratorio Departamental de Salud Publica de Antioquia, Antioquia	2022-08-17
ANT-LDSP-ANT-MPX-22980	OP477446	Betancur,I.I.B., Velarde-Hoyos,C.-A.C.V., Gomez,R.R.G., Mercado-Reyes,M.M.R.	Laboratorio Departamental de Salud Publica de Antioquia, Antioquia	2022-08-19
ANT-LDSP-ANT-MPX-23631-L	OP459214	Betancur,I.I.B., Velarde-Hoyos,C.-A.C.V., Gomez,R.R.G., Mercado-Reyes,M.M.R.	Laboratorio Departamental de Salud Publica de Antioquia	2022-08-30
ANT-LDSP-ANT-MPX-23596-O	OP459211	Betancur,I.I.B., Velarde-Hoyos,C.-A.C.V., Gomez,R.R.G., Mercado-Reyes,M.M.R.	Laboratorio Departamental de Salud Publica de Antioquia	2022-08-29
9000289	OP413714	Groves,N., Osman,K.L., Lewandowski,K.S., Carter,D.P., Pullan,S.T., Myers,R., Vipond,R., Chand,M.	UKHSA, Research and Evaluation	2022-08-XX
9000437	OP536806	Groves,N., Osman,K.L., Lewandowski,K.S., Carter,D.P., Pullan,S.T., Myers,R., Vipond,R., Chand,M.	UKHSA, Research and Evaluation	2022-08-XX
9000382	OP536761	Groves,N., Osman,K.L., Lewandowski,K.S., Carter,D.P., Pullan,S.T., Myers,R., Vipond,R., Chand,M.	UKHSA, Research and Evaluation	2022-08-XX
9000426	OP536800	Groves,N., Osman,K.L., Lewandowski,K.S., Carter,D.P., Pullan,S.T., Myers,R., Vipond,R., Chand,M.	UKHSA, Research and Evaluation	2022-08-XX
9000393	OP536771	Groves,N., Osman,K.L., Lewandowski,K.S., Carter,D.P., Pullan,S.T., Myers,R., Vipond,R., Chand,M.	UKHSA, Research and Evaluation	2022-08-XX
MPX_AooXJI_9000248	OP415219	Groves,N., Osman,K.L., Lewandowski,K.S., Carter,D.P., Pullan,S.T., Myers,R., Vipond,R., Chand,M.	UKHSA, Research and Evaluation	2022-08-XX
9000387	OP536765	Groves,N., Osman,K.L., Lewandowski,K.S., Carter,D.P., Pullan,S.T., Myers,R., Vipond,R., Chand,M.	UKHSA, Research and Evaluation	2022-08-XX
9000420	OP536794	Groves,N., Osman,K.L., Lewandowski,K.S., Carter,D.P., Pullan,S.T., Myers,R., Vipond,R., Chand,M.	UKHSA, Research and Evaluation	2022-08-XX
9000369	OP536750	Groves,N., Osman,K.L., Lewandowski,K.S., Carter,D.P., Pullan,S.T., Myers,R., Vipond,R., Chand,M.	UKHSA, Research and Evaluation	2022-08-XX
MPX_Qjmiyl_9000330	OP415268	Groves,N., Osman,K.L., Lewandowski,K.S., Carter,D.P., Pullan,S.T., Myers,R., Vipond,R., Chand,M.	UKHSA, Research and Evaluation	2022-08-XX
MPX_qQzToC_9000264	OP415233	Groves,N., Osman,K.L., Lewandowski,K.S., Carter,D.P., Pullan,S.T., Myers,R., Vipond,R., Chand,M.	UKHSA, Research and Evaluation	2022-08-XX
MPX_bSkpM3_9000334	OP415272	Groves,N., Osman,K.L., Lewandowski,K.S., Carter,D.P., Pullan,S.T., Myers,R., Vipond,R., Chand,M.	UKHSA, Research and Evaluation	2022-08-XX
MPX_0MZd8B_9000260	OP415229	Groves,N., Osman,K.L., Lewandowski,K.S., Carter,D.P., Pullan,S.T., Myers,R., Vipond,R., Chand,M.	UKHSA, Research and Evaluation	2022-08-XX
MPX_ElGfGw_9000328	OP415266	Groves,N., Osman,K.L., Lewandowski,K.S., Carter,D.P., Pullan,S.T., Myers,R., Vipond,R., Chand,M.	UKHSA, Research and Evaluation	2022-08-XX
MPX_L6rBi6_9000265	OP415234	Groves,N., Osman,K.L., Lewandowski,K.S., Carter,D.P., Pullan,S.T., Myers,R., Vipond,R., Chand,M.	UKHSA, Research and Evaluation	2022-08-XX
hMPXV/Austria/MUW1540386/2022	OP422343	Camp,J.V., Redlberger-Fritz,M., Aberle,S.W.	Medical University of Vienna, Center for Virology	2022-08-08
hMPXV/Austria/MUW1538395/2022	OP422341	Camp,J.V., Redlberger-Fritz,M., Aberle,S.W.	Medical University of Vienna, Center for Virology	2022-08-01
hMPXV/Austria/MUW1539124/2022	OP422342	Camp,J.V., Redlberger-Fritz,M., Aberle,S.W.	Medical University of Vienna, Center for Virology	2022-08-02
B1118431	OP935994	Bajwa,M.I., Miller,H.	Delaware Public Health Lab, Sequencing/Bioinformatics	2022-09-27
9000452	OP536814	Groves,N., Osman,K.L., Lewandowski,K.S., Carter,D.P., Pullan,S.T., Myers,R., Vipond,R., Chand,M.	UKHSA, Research and Evaluation	2022-09-XX
9000448	OP536811	Groves,N., Osman,K.L., Lewandowski,K.S., Carter,D.P., Pullan,S.T., Myers,R., Vipond,R., Chand,M.	UKHSA, Research and Evaluation	2022-09-XX
9000405	OP536781	Groves,N., Osman,K.L., Lewandowski,K.S., Carter,D.P., Pullan,S.T., Myers,R., Vipond,R., Chand,M.	UKHSA, Research and Evaluation	2022-09-XX
9000406	OP536782	Groves,N., Osman,K.L., Lewandowski,K.S., Carter,D.P., Pullan,S.T., Myers,R., Vipond,R., Chand,M.	UKHSA, Research and Evaluation	2022-09-XX
9000451	OP536813	Groves,N., Osman,K.L., Lewandowski,K.S., Carter,D.P., Pullan,S.T., Myers,R., Vipond,R., Chand,M.	UKHSA, Research and Evaluation	2022-09-XX
9000429	OP536801	Groves,N., Osman,K.L., Lewandowski,K.S., Carter,D.P., Pullan,S.T., Myers,R., Vipond,R., Chand,M.	UKHSA, Research and Evaluation	2022-09-XX
9000438	OP536807	Groves,N., Osman,K.L., Lewandowski,K.S., Carter,D.P., Pullan,S.T., Myers,R., Vipond,R., Chand,M.	UKHSA, Research and Evaluation	2022-09-XX
9000385	OP536764	Groves,N., Osman,K.L., Lewandowski,K.S., Carter,D.P., Pullan,S.T., Myers,R., Vipond,R., Chand,M.	UKHSA, Research and Evaluation	2022-09-XX
9000407	OP536783	Groves,N., Osman,K.L., Lewandowski,K.S., Carter,D.P., Pullan,S.T., Myers,R., Vipond,R., Chand,M.	UKHSA, Research and Evaluation	2022-09-XX
9000400	OP536778	Groves,N., Osman,K.L., Lewandowski,K.S., Carter,D.P., Pullan,S.T., Myers,R., Vipond,R., Chand,M.	UKHSA, Research and Evaluation	2022-09-XX
9000409	OP536785	Groves,N., Osman,K.L., Lewandowski,K.S., Carter,D.P., Pullan,S.T., Myers,R., Vipond,R., Chand,M.	UKHSA, Research and Evaluation	2022-09-XX
9000396	OP536774	Groves,N., Osman,K.L., Lewandowski,K.S., Carter,D.P., Pullan,S.T., Myers,R., Vipond,R., Chand,M.	UKHSA, Research and Evaluation	2022-09-XX
9000430	OP536802	Groves,N., Osman,K.L., Lewandowski,K.S., Carter,D.P., Pullan,S.T., Myers,R., Vipond,R., Chand,M.	UKHSA, Research and Evaluation	2022-09-XX
9000432	OP536804	Groves,N., Osman,K.L., Lewandowski,K.S., Carter,D.P., Pullan,S.T., Myers,R., Vipond,R., Chand,M.	UKHSA, Research and Evaluation	2022-09-XX
Monkeypox/PT0564/2022	OP555635	Isidro,J., Borges,V., Pinto,M., Sobral,D., Santos,J., Nunes,A., Mixao,V., Ferreira,R., Santos,D., Duarte,S., Vieira,L., Borrego,M.J., Nuncio,S., Lopes de Carvalho,I., Pelerito,A., Cordeiro,R., Gomes,J.P.	National Institute of Health Doutor Ricardo Jorge, Portugal (INSA), Department of Infectious Diseases	2022-09-05
Monkeypox/PT0574/2022	OP555645	Isidro,J., Borges,V., Pinto,M., Sobral,D., Santos,J., Nunes,A., Mixao,V., Ferreira,R., Santos,D., Duarte,S., Vieira,L., Borrego,M.J., Nuncio,S., Lopes de Carvalho,I., Pelerito,A., Cordeiro,R., Gomes,J.P.	National Institute of Health Doutor Ricardo Jorge, Portugal (INSA), Department of Infectious Diseases	2022-09-06
Monkeypox/PT0563/2022	OP555634	Isidro,J., Borges,V., Pinto,M., Sobral,D., Santos,J., Nunes,A., Mixao,V., Ferreira,R., Santos,D., Duarte,S., Vieira,L., Borrego,M.J., Nuncio,S., Lopes de Carvalho,I., Pelerito,A., Cordeiro,R., Gomes,J.P.	National Institute of Health Doutor Ricardo Jorge, Portugal (INSA), Department of Infectious Diseases	2022-09-05
Monkeypox/PT0591/2022	OP555658	Isidro,J., Borges,V., Pinto,M., Sobral,D., Santos,J., Nunes,A., Mixao,V., Ferreira,R., Santos,D., Duarte,S., Vieira,L., Borrego,M.J., Nuncio,S., Lopes de Carvalho,I., Pelerito,A., Cordeiro,R., Gomes,J.P.	National Institute of Health Doutor Ricardo Jorge, Portugal (INSA), Department of Infectious Diseases	2022-09-13
Monkeypox/PT0595/2022	OP555662	Isidro,J., Borges,V., Pinto,M., Sobral,D., Santos,J., Nunes,A., Mixao,V., Ferreira,R., Santos,D., Duarte,S., Vieira,L., Borrego,M.J., Nuncio,S., Lopes de Carvalho,I., Pelerito,A., Cordeiro,R., Gomes,J.P.	National Institute of Health Doutor Ricardo Jorge, Portugal (INSA), Department of Infectious Diseases	2022-09-16
Monkeypox/PT0592/2022	OP555659	Isidro,J., Borges,V., Pinto,M., Sobral,D., Santos,J., Nunes,A., Mixao,V., Ferreira,R., Santos,D., Duarte,S., Vieira,L., Borrego,M.J., Nuncio,S., Lopes de Carvalho,I., Pelerito,A., Cordeiro,R., Gomes,J.P.	National Institute of Health Doutor Ricardo Jorge, Portugal (INSA), Department of Infectious Diseases	2022-09-14
Monkeypox/PT0578/2022	OP555649	Isidro,J., Borges,V., Pinto,M., Sobral,D., Santos,J., Nunes,A., Mixao,V., Ferreira,R., Santos,D., Duarte,S., Vieira,L., Borrego,M.J., Nuncio,S., Lopes de Carvalho,I., Pelerito,A., Cordeiro,R., Gomes,J.P.	National Institute of Health Doutor Ricardo Jorge, Portugal (INSA), Department of Infectious Diseases	2022-09-12
Monkeypox/PT0571/2022	OP555642	Isidro,J., Borges,V., Pinto,M., Sobral,D., Santos,J., Nunes,A., Mixao,V., Ferreira,R., Santos,D., Duarte,S., Vieira,L., Borrego,M.J., Nuncio,S., Lopes de Carvalho,I., Pelerito,A., Cordeiro,R., Gomes,J.P.	National Institute of Health Doutor Ricardo Jorge, Portugal (INSA), Department of Infectious Diseases	2022-09-05
Monkeypox/PT0562/2022	OP555633	Isidro,J., Borges,V., Pinto,M., Sobral,D., Santos,J., Nunes,A., Mixao,V., Ferreira,R., Santos,D., Duarte,S., Vieira,L., Borrego,M.J., Nuncio,S., Lopes de Carvalho,I., Pelerito,A., Cordeiro,R., Gomes,J.P.	National Institute of Health Doutor Ricardo Jorge, Portugal (INSA), Department of Infectious Diseases	2022-09-01
Monkeypox/PT0565/2022	OP555636	Isidro,J., Borges,V., Pinto,M., Sobral,D., Santos,J., Nunes,A., Mixao,V., Ferreira,R., Santos,D., Duarte,S., Vieira,L., Borrego,M.J., Nuncio,S., Lopes de Carvalho,I., Pelerito,A., Cordeiro,R., Gomes,J.P.	National Institute of Health Doutor Ricardo Jorge, Portugal (INSA), Department of Infectious Diseases	2022-09-05
Monkeypox/PT0580/2022	OP555651	Isidro,J., Borges,V., Pinto,M., Sobral,D., Santos,J., Nunes,A., Mixao,V., Ferreira,R., Santos,D., Duarte,S., Vieira,L., Borrego,M.J., Nuncio,S., Lopes de Carvalho,I., Pelerito,A., Cordeiro,R., Gomes,J.P.	National Institute of Health Doutor Ricardo Jorge, Portugal (INSA), Department of Infectious Diseases	2022-09-09
Monkeypox/PT0568/2022	OP555639	Isidro,J., Borges,V., Pinto,M., Sobral,D., Santos,J., Nunes,A., Mixao,V., Ferreira,R., Santos,D., Duarte,S., Vieira,L., Borrego,M.J., Nuncio,S., Lopes de Carvalho,I., Pelerito,A., Cordeiro,R., Gomes,J.P.	National Institute of Health Doutor Ricardo Jorge, Portugal (INSA), Department of Infectious Diseases	2022-09-02
Monkeypox/PT0575/2022	OP555646	Isidro,J., Borges,V., Pinto,M., Sobral,D., Santos,J., Nunes,A., Mixao,V., Ferreira,R., Santos,D., Duarte,S., Vieira,L., Borrego,M.J., Nuncio,S., Lopes de Carvalho,I., Pelerito,A., Cordeiro,R., Gomes,J.P.	National Institute of Health Doutor Ricardo Jorge, Portugal (INSA), Department of Infectious Diseases	2022-09-06
Monkeypox/PT0577/2022	OP555648	Isidro,J., Borges,V., Pinto,M., Sobral,D., Santos,J., Nunes,A., Mixao,V., Ferreira,R., Santos,D., Duarte,S., Vieira,L., Borrego,M.J., Nuncio,S., Lopes de Carvalho,I., Pelerito,A., Cordeiro,R., Gomes,J.P.	National Institute of Health Doutor Ricardo Jorge, Portugal (INSA), Department of Infectious Diseases	2022-09-09
Monkeypox/PT0570/2022	OP555641	Isidro,J., Borges,V., Pinto,M., Sobral,D., Santos,J., Nunes,A., Mixao,V., Ferreira,R., Santos,D., Duarte,S., Vieira,L., Borrego,M.J., Nuncio,S., Lopes de Carvalho,I., Pelerito,A., Cordeiro,R., Gomes,J.P.	National Institute of Health Doutor Ricardo Jorge, Portugal (INSA), Department of Infectious Diseases	2022-09-02
Slovenia-MPXV-10-2022	OP605553	Zakotnik,S., Vlaj,D., Suljic,A., Zorec,T.M., Korva,M., Poljak,M., Avsic Zupanc,T.	Institute of Microbiology and Immunology, Faculty of Medicine, University of Ljubljana, Laboratory for Diagnostics of Zoonoses and WHO Centre	2022-07-XX
Slovenia-MPXV-24-2022	OP605566	Zakotnik,S., Vlaj,D., Suljic,A., Zorec,T.M., Korva,M., Poljak,M., Avsic Zupanc,T.	Institute of Microbiology and Immunology, Faculty of Medicine, University of Ljubljana, Laboratory for Diagnostics of Zoonoses and WHO Centre	2022-07-XX
Slovenia-MPXV-31-2022	OP605573	Zakotnik,S., Vlaj,D., Suljic,A., Zorec,T.M., Korva,M., Poljak,M., Avsic Zupanc,T.	Institute of Microbiology and Immunology, Faculty of Medicine, University of Ljubljana, Laboratory for Diagnostics of Zoonoses and WHO Centre	2022-07-XX
Slovenia-MPXV-21-2022	OP605563	Zakotnik,S., Vlaj,D., Suljic,A., Zorec,T.M., Korva,M., Poljak,M., Avsic Zupanc,T.	Institute of Microbiology and Immunology, Faculty of Medicine, University of Ljubljana, Laboratory for Diagnostics of Zoonoses and WHO Centre	2022-07-XX
Slovenia-MPXV-33-2022	OP605575	Zakotnik,S., Vlaj,D., Suljic,A., Zorec,T.M., Korva,M., Poljak,M., Avsic Zupanc,T.	Institute of Microbiology and Immunology, Faculty of Medicine, University of Ljubljana, Laboratory for Diagnostics of Zoonoses and WHO Centre	2022-07-XX
Slovenia-MPXV-36-2022	OP605578	Zakotnik,S., Vlaj,D., Suljic,A., Zorec,T.M., Korva,M., Poljak,M., Avsic Zupanc,T.	Institute of Microbiology and Immunology, Faculty of Medicine, University of Ljubljana, Laboratory for Diagnostics of Zoonoses and WHO Centre	2022-07-XX
Slovenia-MPXV-28-2022	OP605570	Zakotnik,S., Vlaj,D., Suljic,A., Zorec,T.M., Korva,M., Poljak,M., Avsic Zupanc,T.	Institute of Microbiology and Immunology, Faculty of Medicine, University of Ljubljana, Laboratory for Diagnostics of Zoonoses and WHO Centre	2022-07-XX
Slovenia-MPXV-17-2022	OP605559	Zakotnik,S., Vlaj,D., Suljic,A., Zorec,T.M., Korva,M., Poljak,M., Avsic Zupanc,T.	Institute of Microbiology and Immunology, Faculty of Medicine, University of Ljubljana, Laboratory for Diagnostics of Zoonoses and WHO Centre	2022-07-XX
Slovenia-MPXV-18-2022	OP605560	Zakotnik,S., Vlaj,D., Suljic,A., Zorec,T.M., Korva,M., Poljak,M., Avsic Zupanc,T.	Institute of Microbiology and Immunology, Faculty of Medicine, University of Ljubljana, Laboratory for Diagnostics of Zoonoses and WHO Centre	2022-07-XX
Slovenia-MPXV-23-2022	OP605565	Zakotnik,S., Vlaj,D., Suljic,A., Zorec,T.M., Korva,M., Poljak,M., Avsic Zupanc,T.	Institute of Microbiology and Immunology, Faculty of Medicine, University of Ljubljana, Laboratory for Diagnostics of Zoonoses and WHO Centre	2022-07-XX
Slovenia-MPXV-11-2022	OP605554	Zakotnik,S., Vlaj,D., Suljic,A., Zorec,T.M., Korva,M., Poljak,M., Avsic Zupanc,T.	Institute of Microbiology and Immunology, Faculty of Medicine, University of Ljubljana, Laboratory for Diagnostics of Zoonoses and WHO Centre	2022-07-XX
Slovenia-MPXV-29-2022	OP605571	Zakotnik,S., Vlaj,D., Suljic,A., Zorec,T.M., Korva,M., Poljak,M., Avsic Zupanc,T.	Institute of Microbiology and Immunology, Faculty of Medicine, University of Ljubljana, Laboratory for Diagnostics of Zoonoses and WHO Centre	2022-07-XX
Slovenia-MPXV-26-2022	OP605568	Zakotnik,S., Vlaj,D., Suljic,A., Zorec,T.M., Korva,M., Poljak,M., Avsic Zupanc,T.	Institute of Microbiology and Immunology, Faculty of Medicine, University of Ljubljana, Laboratory for Diagnostics of Zoonoses and WHO Centre	2022-07-XX
Slovenia-MPXV-27-2022	OP605569	Zakotnik,S., Vlaj,D., Suljic,A., Zorec,T.M., Korva,M., Poljak,M., Avsic Zupanc,T.	Institute of Microbiology and Immunology, Faculty of Medicine, University of Ljubljana, Laboratory for Diagnostics of Zoonoses and WHO Centre	2022-07-XX
Slovenia-MPXV-20-2022	OP605562	Zakotnik,S., Vlaj,D., Suljic,A., Zorec,T.M., Korva,M., Poljak,M., Avsic Zupanc,T.	Institute of Microbiology and Immunology, Faculty of Medicine, University of Ljubljana, Laboratory for Diagnostics of Zoonoses and WHO Centre	2022-07-XX
Slovenia-MPXV-44-2022	OP605585	Zakotnik,S., Vlaj,D., Suljic,A., Zorec,T.M., Korva,M., Poljak,M., Avsic Zupanc,T.	Institute of Microbiology and Immunology, Faculty of Medicine, University of Ljubljana, Laboratory for Diagnostics of Zoonoses and WHO Centre	2022-08-XX
Slovenia-MPXV-43-2022	OP605584	Zakotnik,S., Vlaj,D., Suljic,A., Zorec,T.M., Korva,M., Poljak,M., Avsic Zupanc,T.	Institute of Microbiology and Immunology, Faculty of Medicine, University of Ljubljana, Laboratory for Diagnostics of Zoonoses and WHO Centre	2022-08-XX
Slovenia-MPXV-39-2022	OP605580	Zakotnik,S., Vlaj,D., Suljic,A., Zorec,T.M., Korva,M., Poljak,M., Avsic Zupanc,T.	Institute of Microbiology and Immunology, Faculty of Medicine, University of Ljubljana, Laboratory for Diagnostics of Zoonoses and WHO Centre	2022-08-XX
Slovenia-MPXV-40-2022	OP605581	Zakotnik,S., Vlaj,D., Suljic,A., Zorec,T.M., Korva,M., Poljak,M., Avsic Zupanc,T.	Institute of Microbiology and Immunology, Faculty of Medicine, University of Ljubljana, Laboratory for Diagnostics of Zoonoses and WHO Centre	2022-08-XX
Slovenia-MPXV-42-2022	OP605583	Zakotnik,S., Vlaj,D., Suljic,A., Zorec,T.M., Korva,M., Poljak,M., Avsic Zupanc,T.	Institute of Microbiology and Immunology, Faculty of Medicine, University of Ljubljana, Laboratory for Diagnostics of Zoonoses and WHO Centre	2022-08-XX
Slovenia-MPXV-41-2022	OP605582	Zakotnik,S., Vlaj,D., Suljic,A., Zorec,T.M., Korva,M., Poljak,M., Avsic Zupanc,T.	Institute of Microbiology and Immunology, Faculty of Medicine, University of Ljubljana, Laboratory for Diagnostics of Zoonoses and WHO Centre	2022-08-XX
Slovenia-MPXV-48-2022	OP605589	Zakotnik,S., Vlaj,D., Suljic,A., Zorec,T.M., Korva,M., Poljak,M., Avsic Zupanc,T.	Institute of Microbiology and Immunology, Faculty of Medicine, University of Ljubljana, Laboratory for Diagnostics of Zoonoses and WHO Centre	2022-09-XX
ANT-LDSP-ANT-MPX-24593-O	OP642377	Betancur,I.I.B., Velarde-Hoyos,C.-A.C.V., Gomez,R.R.G., Mercado-Reyes,M.M.R.	Laboratorio Departamental de Salud Publica de Antioquia, Antioquia	2022-09-07
ANT-LDSP-ANT-MPX-26261O	OP881936	Betancur,I.I.B., Velarde-Hoyos,C.-A.C.V., Gomez,R.R.G., Mercado-Reyes,M.M.R.	Laboratorio Departamental de Salud Publica de Antioquia, Antioquia	2022-09-26
ANT-LDSP-ANT-MPX-25285O	OP642408	Betancur,I.I.B., Velarde-Hoyos,C.-A.C.V., Gomez,R.R.G., Mercado-Reyes,M.M.R.	Laboratorio Departamental de Salud Publica de Antioquia, Antioquia	2022-09-13
ANT-LDSP-ANT-MPX-26719E	OP881939	Betancur,I.I.B., Velarde-Hoyos,C.-A.C.V., Gomez,R.R.G., Mercado-Reyes,M.M.R.	Laboratorio Departamental de Salud Publica de Antioquia, Antioquia	2022-09-29
ANT-LDSP-ANT-MPX-24594-L	OP642378	Betancur,I.I.B., Velarde-Hoyos,C.-A.C.V., Gomez,R.R.G., Mercado-Reyes,M.M.R.	Laboratorio Departamental de Salud Publica de Antioquia, Antioquia	2022-09-07
ANT-LDSP-ANT-MPX-24915-L	OP642388	Betancur,I.I.B., Velarde-Hoyos,C.-A.C.V., Gomez,R.R.G., Mercado-Reyes,M.M.R.	Laboratorio Departamental de Salud Publica de Antioquia, Antioquia	2022-09-09
ANT-LDSP-ANT-MPX-25340L	OP642412	Betancur,I.I.B., Velarde-Hoyos,C.-A.C.V., Gomez,R.R.G., Mercado-Reyes,M.M.R.	Laboratorio Departamental de Salud Publica de Antioquia, Antioquia	2022-09-13
ANT-LDSP-ANT-MPX-25390E	OP642416	Betancur,I.I.B., Velarde-Hoyos,C.-A.C.V., Gomez,R.R.G., Mercado-Reyes,M.M.R.	Laboratorio Departamental de Salud Publica de Antioquia, Antioquia	2022-09-12
MPXV/Germany/2022/RKI631	OQ159026	Brinkmann,A., Kohl,C., Pape,K., Schrick,L., Michel,J., Schaade,L., Nitsche,A.	Robert Koch Institute, Centre for Biological Threats, Highly Pathogenic Viruses	2022-10-XX
MPXV/Germany/2022/RKI592	OP837354	Brinkmann,A., Kohl,C., Pape,K., Schrick,L., Michel,J., Schaade,L., Nitsche,A.	Robert Koch Institute, Centre for Biological Threats, Highly Pathogenic Viruses	2022-10-XX
MPXV/Germany/2022/RKI571	OP764629	Brinkmann,A., Kohl,C., Pape,K., Schrick,L., Michel,J., Schaade,L., Nitsche,A.	Robert Koch Institute, Centre for Biological Threats, Highly Pathogenic Viruses	2022-10-XX
MPXV/Germany/2022/ON/RKI510	OP689663	Brinkmann,A., Kohl,C., Pape,K., Schrick,L., Michel,J., Schaade,L., Nitsche,A.	Robert Koch Institute, Centre for Biological Threats, Highly Pathogenic Viruses	2022-10-XX
MPXV/Germany/2022/RKI593	OP837355	Brinkmann,A., Kohl,C., Pape,K., Schrick,L., Michel,J., Schaade,L., Nitsche,A.	Robert Koch Institute, Centre for Biological Threats, Highly Pathogenic Viruses	2022-10-XX
MPXV/Germany/2022/ON/RKI511	OP689664	Brinkmann,A., Kohl,C., Pape,K., Schrick,L., Michel,J., Schaade,L., Nitsche,A.	Robert Koch Institute, Centre for Biological Threats, Highly Pathogenic Viruses	2022-10-XX
PrEV_case_2	OP727822	Berens-Riha,N., De Block,T., Rutgers,J., Van Gestel,L., Hens,M., Kenyon,C., Soentjens,P., Van Griensven,J., Brosius,I., Arien,K., Van Esbroeck,M., Rezende,A.M., Vercauteren,K.	Institute of Tropica Medicine, Department of Clinical Sciences	2022-10-02
PrEV_case_4	OP727823	Berens-Riha,N., De Block,T., Rutgers,J., Van Gestel,L., Hens,M., Kenyon,C., Soentjens,P., Van Griensven,J., Brosius,I., Arien,K., Van Esbroeck,M., Rezende,A.M., Vercauteren,K.	Institute of Tropica Medicine, Department of Clinical Sciences	2022-10-09
BOL-UNIMOL-MPX-293614-L	OP959062	Loyola,S., Fernandez-Ruiz,M., Torres-Pacheco,J., Franco-Munoz,C., Laiton-Donato,K., Ruiz-Moreno,H., Mercado-Reyes,M., Gomez-Camargo,D.	Universidad de Cartagena, Laboratorio de Investigacion Molecular (UNIMOL)	2022-11-11
LBMB-UTP_MP-014_VAC	OQ148468	Anacona,J.D., Lopez,P.A., Orjuela,M., Tabares,F.A., Zuluaga-Velez,A., Sepulveda-Arias,J.	Universidad Tecnologica de Pereira, Laboratorio de Biologia Molecular y Biotecnologia / Facultad de ciencias de la salud	2022-11-11
BOL-UNIMOL-MPX-293772-L	OP959064	Loyola,S., Fernandez-Ruiz,M., Torres-Pacheco,J., Franco-Munoz,C., Laiton-Donato,K., Ruiz-Moreno,H., Mercado-Reyes,M., Gomez-Camargo,D.	Universidad de Cartagena, Laboratorio de Investigacion Molecular (UNIMOL)	2022-11-17
LBMB-UTP_MP-021_VAC	OQ148473	Anacona,J.D., Lopez,P.A., Orjuela,M., Tabares,F.A., Zuluaga-Velez,A., Sepulveda-Arias,J.C.	Universidad Tecnologica de Pereira, Laboratorio de Biologia Molecular y Biotecnologia / Facultad de ciencias de la salud	2022-11-11
Monkeypox virus/Human/USA/CA-LACPHL-MA00399/2022	OQ331008	Hemarajata,P., Green,N.M., Garrigues,J.M.	Los Angeles County Public Health Laboratories, Los Angeles County Department of Public Health	2022-12-30
Monkeypox virus/Human/USA/CA-LACPHL-MA00400/2022	OQ330998	Hemarajata,P., Green,N.M., Garrigues,J.M.	Los Angeles County Public Health Laboratories, Los Angeles County Department of Public Health	2022-12-19
Monkeypox virus/Human/USA/CA-LACPHL-MA00401/2022	OQ331000	Hemarajata,P., Green,N.M., Garrigues,J.M.	Los Angeles County Public Health Laboratories, Los Angeles County Department of Public Health	2022-12-19
Monkeypox virus/Human/USA/CA-LACPHL-MA00397/2023	OQ331006	Hemarajata,P., Green,N.M., Garrigues,J.M.	Los Angeles County Public Health Laboratories, Los Angeles County Department of Public Health	2023-01-03
RNA	OX291424			2022-07-25
RNA	OX291435			2022-07-25
RNA	OX291780			2022-07-25
RNA	OX261748			2022-07-13
RNA	OX248696			2022-07-04
RNA	OX261749			2022-07-20
RNA	OX297403			2022-08-09
RNA	OX336038			2022-08-31
RNA	OX291676			2022-08-01
RNA	OX291694			2022-08-01
RNA	OX336004			2022-08-26
