## Supplementary material for "Early underdetected dissemination across countries followed by extensive local transmission propelled the 2022 mpox epidemic": Acknowledgement tables for sequences used in study: final_acknowledgments_genbank_for_polytomy_analysis.csv (part 1 of 2)

	strain_original	accession	authors	institution	date
1	MPXV_USA_2022_MA0069	OP890427	Doucette,M., Gagne,L., Smole,S.C.	Massachusetts State Public Health Laboratory, DPH	2022-XX-XX
2	hMPX/Human/USA/CA-LACPHL-MA00081/2022	OP442549	Hemarajata,P., Green,N.M., Garrigues,J.	Los Angeles County Public Health Laboratories, Los Angeles County Department of Public Health	2022-07-13
3	NY-NYCPHL-001092	OQ469269	Clabby,T.T., Amin,H.S., Wang,J.C., Taki,F., Su,M., Rahat,A., De La Cruz,N., Olsen,A., Thi,C., Silver,S., Akther,S., Chowdhury,M., Omoregie,E., Hughes,S.	NYC Department of Health and Mental Hygiene, Public Health Laboratory	2022-07-05
4	MPXV/Germany/2022/RKI474	OP626112	Brinkmann,A., Kohl,C., Pape,K., Schrick,L., Michel,J., Schaade,L., Nitsche,A.	Robert Koch Institute, Centre for Biological Threats, Highly Pathogenic Viruses	2022-07-XX
5	MPXV/Germany/2022/RKI429	OP594193	Brinkmann,A., Kohl,C., Pape,K., Schrick,L., Michel,J., Schaade,L., Nitsche,A.	Robert Koch Institute, Centre for Biological Threats, Highly Pathogenic Viruses	2022-09-XX
6	MPXV_USA_2022_DC0026	OQ427139	Gigante,C., Hauser,J., Zhao,H., Batra,D., Hetrick,E., Howard,D., Kovar,L., Seabolt,M., Morrison,S., Desch,M., Knipe,K., Weigand,M., Sheth,M., Burgin,A., Burroughs,M., Lee,J., Wilkins,K., McCollum,A., Hutson,C., Davidson,W., Rao,A., Mangla,A., Li,Y.	CDC, DHCPP-PRB	2022-06-XX
7	MPXV/Germany/2022/ON/RKI687	OQ339206	Brinkmann,A., Kohl,C., Pape,K., Schrick,L., Michel,J., Schaade,L., Nitsche,A.	Robert Koch Institute, Centre for Biological Threats, Highly Pathogenic Viruses	2022-08-XX
8	MPXV/Germany/2022/RKI198	OP215209	Brinkmann,A., Kohl,C., Pape,K., Uddin,S., Schrick,L., Michel,J., Jessen,H., Schaade,L., Nitsche,A.	Robert Koch Institute, Centre for Biological Threats, Highly Pathogenic Viruses	2022-08-XX
9	Monkeypox/PT0348/2022	OP414377	Isidro,J., Borges,V., Pinto,M., Sobral,D., Santos,J., Nunes,A., Mixao,V., Ferreira,R., Santos,D., Duarte,S., Vieira,L., Borrego,M.J., Nuncio,S., Lopes de Carvalho,I., Pelerito,A., Cordeiro,R., Gomes,J.P.	National Institute of Health Doutor Ricardo Jorge, Portugal (INSA), Department of Infectious Diseases	2022-05-25
10	LBMB-UTP_MP-004_TOL	OQ148463	Orjuela,M., Tabares,F.A., Anacona,J.D., Lopez,P.A., Zuluaga-Velez,A., Sepulveda-Arias,J.C.	Universidad Tecnologica de Pereira, Laboratorio de Biologia Molecular y Biotecnologia / Facultad de ciencias de la salud	2022-09-21
11	MPXV_2022_NL001	ON615424	Oude Munnink,B.B., Boter,M., Wellers,B., Molenkamp,R., Sikkema,R.S., Koopmans,M.	Public Health Virology, Erasmus Medical Centre, The Netherlands	2022-05-XX
12	Monkeypox/PT0403/2022	OP555499	Isidro,J., Borges,V., Pinto,M., Sobral,D., Santos,J., Nunes,A., Mixao,V., Ferreira,R., Santos,D., Duarte,S., Vieira,L., Borrego,M.J., Nuncio,S., Lopes de Carvalho,I., Pelerito,A., Cordeiro,R., Gomes,J.P.	National Institute of Health Doutor Ricardo Jorge, Portugal (INSA), Department of Infectious Diseases	2022-07-19
13	NY-NYCPHL-001119	OQ469288	Clabby,T.T., Amin,H.S., Wang,J.C., Taki,F., Su,M., Rahat,A., De La Cruz,N., Olsen,A., Thi,C., Silver,S., Akther,S., Chowdhury,M., Omoregie,E., Hughes,S.	NYC Department of Health and Mental Hygiene, Public Health Laboratory	2022-07-07
14	MPXV_UK_2022_9000178	OP205127	Groves,N., Osman,K.L., Lewandowski,K.S., Carter,D.P., Pullan,S.T., Myers,R., Vipond,R., Chand,M.	UKHSA, Research and Evaluation	2022-06-27
15	MPX_OSmnPq_9000278	OP415240	Groves,N., Osman,K.L., Lewandowski,K.S., Carter,D.P., Pullan,S.T., Myers,R., Vipond,R., Chand,M.	UKHSA, Research and Evaluation	2022-08-XX
16	MPXV_USA_2022_IL0020	OP225962	Gigante,C.M., Ghinai,I., Seabolt,M.H., Zhao,H., Wilkins,K., McCollum,A., Hutson,C., Davidson,W., Rao,A., Kerins,J., Li,Y.	CDC, DHCPP-PRB	2022-06-XX
17	MPXV/Germany/2022/RKI044	ON755250	Brinkmann,A., Kohl,C., Uddin,S., Pape,K., Schrick,L., Michel,J., Schaade,L., Nitsche,A.		2022-06-XX
18	MPXV/Germany/2022/RKI084	ON853666	Brinkmann,A., Kohl,C., Uddin,S., Pape,K., Schrick,L., Michel,J., Schaade,L., Nitsche,A.		2022-06-XX
19	MPXV/Germany/2022/ON/RKI449	OP615325	Brinkmann,A., Kohl,C., Pape,K., Schrick,L., Michel,J., Schaade,L., Nitsche,A.	Robert Koch Institute, Centre for Biological Threats, Highly Pathogenic Viruses	2022-09-XX
20	MpxV/human/CAN/UN-NML-3440/2022	OP586622	Duggan,A., Hole,D., Yadav,C., Knox,N., Haidl,E., Chapel,M., Tyler,A.D., Domselaar,G.V., Graham,M., Audet,J., Fernando,L., Hagan,M., Safronetz,D., Leung,A., Peters,G., Go,A., Kaplen,B., Antonation,K., Laminman,V., Jolly,G., Croxen,M., Deo,A., Dieu,P., Dong,X., Gill,K., Granger,D., Ferrato,C., Ikkurti,V., Kanji,J., Koleva,P., Li,V., Lloyd,C., Lynch,T., Ma,R., Pabbaraju,K., Rotich,S., Sergeant,H., Skitsko,T., Tipples,G., Thayer,J., Shideler,S., Wong,A.	National Microbiology Laboratory, Public Health Agency of Canada	2022-06-06
21	Monkeypox virus/Human/USA/CA-LACPHL-MA00216/2022	OP680494	Hemarajata,P., Green,N.M., Garrigues,J.M.	Los Angeles County Public Health Laboratories, Los Angeles County Department of Public Health	2022-07-13
22	MpxV/human/USA/WA-UW-085462/2022	OP392547	Sereewit,J., Xie,H., Roychoudhury,P., Greninger,A.L.	UW Virology, Laboratory Medicine	2022-08-XX
23	MPXV-USA-IL-IDPH-050	OP536711	Gagnon,K.T.	Southern Illinois University, Molecular Biology, Microbiology, and Biochemistry	2022-06-24
24	MPXV-USA-IL-IDPH-043	OP536704	Gagnon,K.T.	Southern Illinois University, Molecular Biology, Microbiology, and Biochemistry	2022-06-22
25	MpxV/human/USA/WA-UW-098497/2022	OP681775	Sereewit,J., Xie,H., Roychoudhury,P., Greninger,A.L.	UW Virology, Laboratory Medicine	2022-09-XX
26	MPXV/Germany/2022/RKI432	OP594196	Brinkmann,A., Kohl,C., Pape,K., Schrick,L., Michel,J., Schaade,L., Nitsche,A.	Robert Koch Institute, Centre for Biological Threats, Highly Pathogenic Viruses	2022-09-XX
27	MPXV/Germany/2022/RKI434	OP594198	Brinkmann,A., Kohl,C., Pape,K., Schrick,L., Michel,J., Schaade,L., Nitsche,A.	Robert Koch Institute, Centre for Biological Threats, Highly Pathogenic Viruses	2022-09-XX
28	MPXV/Germany/2022/RKI01	ON637938	Brinkmann,A., Kohl,C., Uddin,S., Pape,K., Schrick,L., Michel,J., Jessen,H., Schaade,L., Nitsche,A.	Centre for Biological Threats, Highly Pathogenic Viruses, Robert Koch Institute, Germany	2022-05-XX
29	Monkeypox/PT0047/2022	ON843177	Isidro,J., Borges,V., Pinto,M., Sobral,D., Santos,J., Nunes,A., Mixao,V., Ferreira,R., Santos,D., Duarte,S., Vieira,L., Borrego,M.J., Nuncio,S., Lopes de Carvalho,I., Pelerito,A., Cordeiro,R., Gomes,J.P.		2022-06-02
30	MPXV/Germany/2022/RKI070	ON929057	Brinkmann,A., Kohl,C., Pape,K., Uddin,S., Schrick,L., Michel,J., Jessen,H., Schaade,L., Nitsche,A.		2022-07-XX
31	MPXV/Germany/2022/RKI085	ON853667	Brinkmann,A., Kohl,C., Uddin,S., Pape,K., Schrick,L., Michel,J., Schaade,L., Nitsche,A.		2022-06-XX
32	NY-NYCPHL-001160	OQ469303	Clabby,T.T., Amin,H.S., Wang,J.C., Taki,F., Su,M., Rahat,A., De La Cruz,N., Olsen,A., Thi,C., Silver,S., Akther,S., Chowdhury,M., Omoregie,E., Hughes,S.	NYC Department of Health and Mental Hygiene, Public Health Laboratory	2022-07-08
33	hMpxV/USA/CA-CDPH-1MPX1000096/2022	OQ348845	Probert,W., Espinosa,A., Kath,C., Haw,M., O'Neil,R., Bell,J., Hacker,J.	CDPH, VRDL	2022-07-10
34	Monkeypox/PT0282/2022	OP414321	Isidro,J., Borges,V., Pinto,M., Sobral,D., Santos,J., Nunes,A., Mixao,V., Ferreira,R., Santos,D., Duarte,S., Vieira,L., Borrego,M.J., Nuncio,S., Lopes de Carvalho,I., Pelerito,A., Cordeiro,R., Gomes,J.P.	National Institute of Health Doutor Ricardo Jorge, Portugal (INSA), Department of Infectious Diseases	2022-06-12
35	MPXV/Human/USA/CA-LACPHL-MA00435/2022	OQ503809	Hemarajata,P., Green,N.M., Garrigues,J.M.	Los Angeles County Public Health Laboratories, Los Angeles County Department of Public Health	2022-09-08
36	MPXV_USA_2022_MA0153	OP890502	Doucette,M., Gagne,L., Smole,S.C.	Massachusetts State Public Health Laboratory, DPH	2022-XX-XX
37	MpxV/human/CAN/UN-NML-2969/2022	ON803444	Knox,N., Duggan,A., Yadav,C., Hole,D., Haidl,E., Chapel,M., Jolly,G., Domselaar,G.V., Antonation,K., Leung,A., Fernando,L., Audet,J., Hagan,M., Graham,M., Griffiths,E., Safronetz,D., Charest,H., Levade,I., Fafard,J.	National Microbiology Laboratory, Public Health Agency of Canada	2022-05-24
38	MPX_3U0idu_9000254	OP415224	Groves,N., Osman,K.L., Lewandowski,K.S., Carter,D.P., Pullan,S.T., Myers,R., Vipond,R., Chand,M.	UKHSA, Research and Evaluation	2022-08-XX
39	NY-NYCPHL-000903	OQ468685	Amin,H.S., Clabby,T.T., Wang,J.C., Taki,F., Su,M., Rahat,A., De La Cruz,N., Olsen,A., Thi,C., Silver,S., Akther,S., Chowdhury,M., Omoregie,E., Hughes,S.	NYC Department of Health and Mental Hygiene, Public Health Laboratory	2022-07-07
40	NY-NYCPHL-000517	OQ504455	Wang,J.C., Amin,H.S., Clabby,T.T., Taki,F., Su,M., Rahat,A., De La Cruz,N., Olsen,A., Thi,C., Silver,S., Akther,S., Chowdhury,M., Omoregie,E., Hughes,S.	NYC Department of Health and Mental Hygiene, Public Health Laboratory	2022-07-25
41	MPXV-USA-IL-IDPH-078	OP536739	Gagnon,K.T.	Southern Illinois University, Molecular Biology, Microbiology, and Biochemistry	2022-06-30
42	MPXV/Germany/2022/RKI096	ON853675	Brinkmann,A., Kohl,C., Uddin,S., Pape,K., Schrick,L., Michel,J., Schaade,L., Nitsche,A.		2022-06-XX
43	Monkeypox/PT0039/2022	ON843179	Isidro,J., Borges,V., Pinto,M., Sobral,D., Santos,J., Nunes,A., Mixao,V., Ferreira,R., Santos,D., Duarte,S., Vieira,L., Borrego,M.J., Nuncio,S., Lopes de Carvalho,I., Pelerito,A., Cordeiro,R., Gomes,J.P.		2022-06-02
44	NY-NYCPHL-000602	OQ419045	Wang,J.C., Amin,H.S., Clabby,T.T., Taki,F., Su,M., Rahat,A., De La Cruz,N., Olsen,A., Thi,C., Silver,S., Akther,S., Chowdhury,M., Omoregie,E., Hughes,S.	NYC Department of Health and Mental Hygiene, Public Health Laboratory	2022-08-01
45	MPXV_USA_2022_MA0092	OP890447	Doucette,M., Gagne,L., Smole,S.C.	Massachusetts State Public Health Laboratory, DPH	2022-XX-XX
46	NY-NYCPHL-000990	OQ468706	Amin,H.S., Clabby,T.T., Wang,J.C., Taki,F., Su,M., Rahat,A., De La Cruz,N., Olsen,A., Thi,C., Silver,S., Akther,S., Chowdhury,M., Omoregie,E., Hughes,S.	NYC Department of Health and Mental Hygiene, Public Health Laboratory	2022-07-11
47	MPXV_USA_2022_MA0177	OP890522	Doucette,M., Gagne,L., Smole,S.C.	Massachusetts State Public Health Laboratory, DPH	2022-XX-XX
48	NY-NYCPHL-000407	OQ504430	Wang,J.C., Amin,H.S., Clabby,T.T., Taki,F., Su,M., Rahat,A., De La Cruz,N., Olsen,A., Thi,C., Silver,S., Akther,S., Chowdhury,M., Omoregie,E., Hughes,S.	NYC Department of Health and Mental Hygiene, Public Health Laboratory	2022-08-24
49	MPXV/Germany/2022/RKI331	OP373389	Brinkmann,A., Kohl,C., Pape,K., Uddin,S., Schrick,L., Michel,J., Schaade,L., Nitsche,A.	Robert Koch Institute, Centre for Biological Threats, Highly Pathogenic Viruses	2022-09-XX
50	Monkeypox/PT0382/2022	OP555478	Isidro,J., Borges,V., Pinto,M., Sobral,D., Santos,J., Nunes,A., Mixao,V., Ferreira,R., Santos,D., Duarte,S., Vieira,L., Borrego,M.J., Nuncio,S., Lopes de Carvalho,I., Pelerito,A., Cordeiro,R., Gomes,J.P.	National Institute of Health Doutor Ricardo Jorge, Portugal (INSA), Department of Infectious Diseases	2022-07-12
51	MPXV/Germany/2022/RKI578	OP837340	Brinkmann,A., Kohl,C., Pape,K., Schrick,L., Michel,J., Schaade,L., Nitsche,A.	Robert Koch Institute, Centre for Biological Threats, Highly Pathogenic Viruses	2022-06-XX
52	MPXV/Germany/2022/ON/RKI503	OP689656	Brinkmann,A., Kohl,C., Pape,K., Schrick,L., Michel,J., Schaade,L., Nitsche,A.	Robert Koch Institute, Centre for Biological Threats, Highly Pathogenic Viruses	2022-08-XX
53	RNA	OX291424		Science Park of Comenius University of Bratislava, Ilkovicova 8, 841 04 Bratislava	2022-07-25
54	NY-NYCPHL-000574	OQ469207	Clabby,T.T., Amin,H.S., Wang,J.C., Taki,F., Su,M., Rahat,A., De La Cruz,N., Olsen,A., Thi,C., Silver,S., Akther,S., Chowdhury,M., Omoregie,E., Hughes,S.	NYC Department of Health and Mental Hygiene, Public Health Laboratory	2022-07-26
55	MPXV_USA_2022_MA0019	OP890377	Doucette,M., Gagne,L., Smole,S.C.	Massachusetts State Public Health Laboratory, DPH	2022-XX-XX
56	hMPX/Human/USA/CA-LACPHL-MA00062/2022	OP440604	Hemarajata,P., Green,N.M., Garrigues,J.	Los Angeles County Public Health Laboratories, Los Angeles County Department of Public Health	2022-08-08
57	hMpxV/USA/CA-CDPH-1MPX1000099/2022	OQ348848	Probert,W., Espinosa,A., Kath,C., Haw,M., O'Neil,R., Bell,J., Hacker,J.	CDPH, VRDL	2022-07-06
58	MPXV/Human/USA/CA-LACPHL-MA00462/2023	OQ503845	Hemarajata,P., Green,N.M., Garrigues,J.M.	Los Angeles County Public Health Laboratories, Los Angeles County Department of Public Health	2023-01-30
59	hMPX/Human/USA/CA-LACPHL-MA00028/2022	OP440537	Hemarajata,P., Green,N.M.	Los Angeles County Public Health Laboratories, Los Angeles County Department of Public Health	2022-07-27
60	MpxV/human/USA/WA-UW-074949/2022	OP184762	Sereewit,J., Xie,H., Roychoudhury,P., Greninger,A.L.	UW Virology, Laboratory Medicine	2022-07-XX
61	Monkeypox virus/Human/USA/CA-LACPHL-MA00372/2022	OQ330972	Hemarajata,P., Green,N.M., Garrigues,J.M.	Los Angeles County Public Health Laboratories, Los Angeles County Department of Public Health	2022-10-18
62	MPXV/Human/USA/CA-LACPHL-MA00426/2022	OQ503819	Hemarajata,P., Green,N.M., Garrigues,J.M.	Los Angeles County Public Health Laboratories, Los Angeles County Department of Public Health	2022-12-14
63	MPXV/Germany/2022/RKI476	OP626114	Brinkmann,A., Kohl,C., Pape,K., Schrick,L., Michel,J., Schaade,L., Nitsche,A.	Robert Koch Institute, Centre for Biological Threats, Highly Pathogenic Viruses	2022-07-XX
64	MPXV_USA_2022_TN0013	OQ320507	Gigante,C., Thomas,L., Zhao,H., Batra,D., Hetrick,E., Howard,D., Kovar,L., Seabolt,M., Morrison,S., Desch,M., Knipe,K., Weigand,M., Burroughs,M.S., Lee,J., Wilkins,K., McCollum,A., Hutson,C., Davidson,W., Rao,A., Dunn,J., Li,Y.	CDC, DHCPP-PRB	2022-09-XX
65	MPXV_UK_2022_9000140	OP205104	Groves,N., Osman,K.L., Lewandowski,K.S., Carter,D.P., Pullan,S.T., Myers,R., Vipond,R., Chand,M.	UKHSA, Research and Evaluation	2022-07-06
66	MPXV/Germany/2022/RKI261	OP215280	Brinkmann,A., Kohl,C., Pape,K., Uddin,S., Schrick,L., Michel,J., Schaade,L., Nitsche,A.	Robert Koch Institute, Centre for Biological Threats, Highly Pathogenic Viruses	2022-08-XX
67	MPXV/Germany/2022/RKI283	OP270472	Brinkmann,A., Kohl,C., Pape,K., Uddin,S., Schrick,L., Michel,J., Friesen,J., Schaade,L., Nitsche,A.	Robert Koch Institute, Centre for Biological Threats, Highly Pathogenic Viruses	2022-08-XX
68	MPXV/Germany/2022/ON/RKI662	OQ274881	Brinkmann,A., Kohl,C., Pape,K., Schrick,L., Michel,J., Schaade,L., Nitsche,A.	Robert Koch Institute, Centre for Biological Threats, Highly Pathogenic Viruses	2022-05-XX
69	MPXV_USA_2022_DC0025	OQ427138	Gigante,C., Hauser,J., Zhao,H., Batra,D., Hetrick,E., Howard,D., Kovar,L., Seabolt,M., Morrison,S., Desch,M., Knipe,K., Weigand,M., Sheth,M., Burgin,A., Burroughs,M., Lee,J., Wilkins,K., McCollum,A., Hutson,C., Davidson,W., Rao,A., Mangla,A., Li,Y.	CDC, DHCPP-PRB	2022-09-XX
70	Monkeypox/PT0190/2022	OP324504	Isidro,J., Borges,V., Pinto,M., Sobral,D., Santos,J., Nunes,A., Mixao,V., Ferreira,R., Santos,D., Duarte,S., Vieira,L., Borrego,M.J., Nuncio,S., Lopes de Carvalho,I., Pelerito,A., Cordeiro,R., Gomes,J.P.	National Institute of Health Doutor Ricardo Jorge, Portugal (INSA), Department of Infectious Diseases	2022-06-28
71	MPXV/Human/USA/CA-LACPHL-MA00424/2022	OQ503817	Hemarajata,P., Green,N.M., Garrigues,J.M.	Los Angeles County Public Health Laboratories, Los Angeles County Department of Public Health	2022-12-05
72	Monkeypox/PT0196/2022	OP324509	Isidro,J., Borges,V., Pinto,M., Sobral,D., Santos,J., Nunes,A., Mixao,V., Ferreira,R., Santos,D., Duarte,S., Vieira,L., Borrego,M.J., Nuncio,S., Lopes de Carvalho,I., Pelerito,A., Cordeiro,R., Gomes,J.P.	National Institute of Health Doutor Ricardo Jorge, Portugal (INSA), Department of Infectious Diseases	2022-06-27
73	MPXV/Human/USA/CA-LACPHL-MA00421/2022	OQ503814	Hemarajata,P., Green,N.M., Garrigues,J.M.	Los Angeles County Public Health Laboratories, Los Angeles County Department of Public Health	2022-12-03
74	9000384	OP536763	Groves,N., Osman,K.L., Lewandowski,K.S., Carter,D.P., Pullan,S.T., Myers,R., Vipond,R., Chand,M.	UKHSA, Research and Evaluation	2022-08-XX
75	ANT-LDSP-ANT-MPX-28220C	OQ261700	Betancur,I.I.B., Velarde-Hoyos,C.-A.C.V., Gomez,R.R.G., Mercado-Reyes,M.M.R.	Laboratorio Departamental de Salud Publica de Antioquia, Antioquia	2022-10-13
76	NY-NYCPHL-001013	OQ469218	Clabby,T.T., Amin,H.S., Wang,J.C., Taki,F., Su,M., Rahat,A., De La Cruz,N., Olsen,A., Thi,C., Silver,S., Akther,S., Chowdhury,M., Omoregie,E., Hughes,S.	NYC Department of Health and Mental Hygiene, Public Health Laboratory	2022-07-06
77	MPXV/Germany/2022/RKI088	ON853655	Brinkmann,A., Kohl,C., Uddin,S., Pape,K., Schrick,L., Michel,J., Jessen,H., Schaade,L., Nitsche,A.		2022-06-XX
78	MPXV/Germany/2022/RKI493	OP626131	Brinkmann,A., Kohl,C., Pape,K., Schrick,L., Michel,J., Schaade,L., Nitsche,A.	Robert Koch Institute, Centre for Biological Threats, Highly Pathogenic Viruses	2022-07-XX
79	NY-NYCPHL-000768	OQ468651	Amin,H.S., Clabby,T.T., Wang,J.C., Taki,F., Su,M., Rahat,A., De La Cruz,N., Olsen,A., Thi,C., Silver,S., Akther,S., Chowdhury,M., Omoregie,E., Hughes,S.	NYC Department of Health and Mental Hygiene, Public Health Laboratory	2022-07-11
80	MPXV/Human/USA/CA-CDPH-MPX000012/2022	OP587242	Probert,W., Espinosa,A., Kath,C., Haw,M., O'Neil,R., Bell,J., Hacker,J.	CDPH, VRDL	2022-06-22
81	ANT-LDSP-ANT-MPX-24939C	OP642398	Betancur,I.I.B., Velarde-Hoyos,C.-A.C.V., Gomez,R.R.G., Mercado-Reyes,M.M.R.	Laboratorio Departamental de Salud Publica de Antioquia, Antioquia	2022-09-12
82	MPXV_USA_2022_MA0172	OP890519	Doucette,M., Gagne,L., Smole,S.C.	Massachusetts State Public Health Laboratory, DPH	2022-XX-XX
83	ANT-LDSP-ANT-MPX-23106-L	OP477448	Betancur,I.I.B., Velarde-Hoyos,C.-A.C.V., Gomez,R.R.G., Mercado-Reyes,M.M.R.	Laboratorio Departamental de Salud Publica de Antioquia, Antioquia	2022-08-22
84	NY-NYCPHL-001139	OQ468597	Clabby,T.T., Amin,H.S., Wang,J.C., Taki,F., Su,M., Rahat,A., De La Cruz,N., Olsen,A., Thi,C., Silver,S., Akther,S., Chowdhury,M., Omoregie,E., Hughes,S.	NYC Department of Health and Mental Hygiene, Public Health Laboratory	2022-07-06
85	MPXV/Germany/2022/RKI182	OP018605	Brinkmann,A., Kohl,C., Pape,K., Uddin,S., Schrick,L., Michel,J., Schaade,L., Nitsche,A.	Robert Koch Institute, Centre for Biological Threats, Highly Pathogenic Viruses	2022-07-XX
86	NY-NYCPHL-000992	OQ468707	Amin,H.S., Clabby,T.T., Wang,J.C., Taki,F., Su,M., Rahat,A., De La Cruz,N., Olsen,A., Thi,C., Silver,S., Akther,S., Chowdhury,M., Omoregie,E., Hughes,S.	NYC Department of Health and Mental Hygiene, Public Health Laboratory	2022-07-08
87	MPXV_USA_2022_FL0020	OP604531	Gigante,C.M., Lee,P., Zhao,H., Batra,D., Hetrick,E.E., Howard,D.T., Kovar,L., Seabolt,M.H., Knipe,K., Burroughs,S., Lee,J., Wilkins,K., McCollum,A., Hutson,C., Davidson,W., Rao,A., Stanek,D., Li,Y.	CDC, DHCPP-PRB	2022-07-XX
88	NY-NYCPHL-000029	OQ504382	Wang,J.C., Amin,H.S., Clabby,T.T., Taki,F., Su,M., Rahat,A., De La Cruz,N., Olsen,A., Thi,C., Silver,S., Akther,S., Chowdhury,M., Omoregie,E., Hughes,S.	NYC Department of Health and Mental Hygiene, Public Health Laboratory	2022-07-25
89	MPXV/Germany/2022/RKI492	OP626130	Brinkmann,A., Kohl,C., Pape,K., Schrick,L., Michel,J., Schaade,L., Nitsche,A.	Robert Koch Institute, Centre for Biological Threats, Highly Pathogenic Viruses	2022-07-XX
90	ANT-LDSP-ANT-MPX-24947E	OP642401	Betancur,I.I.B., Velarde-Hoyos,C.-A.C.V., Gomez,R.R.G., Mercado-Reyes,M.M.R.	Laboratorio Departamental de Salud Publica de Antioquia, Antioquia	2022-09-12
91	NY-NYCPHL-000904	OQ468686	Amin,H.S., Clabby,T.T., Wang,J.C., Taki,F., Su,M., Rahat,A., De La Cruz,N., Olsen,A., Thi,C., Silver,S., Akther,S., Chowdhury,M., Omoregie,E., Hughes,S.	NYC Department of Health and Mental Hygiene, Public Health Laboratory	2022-07-07
92	NY-NYCPHL-000412	OQ468500	Wang,J.C., Amin,H.S., Clabby,T.T., Taki,F., Su,M., Rahat,A., De La Cruz,N., Olsen,A., Thi,C., Silver,S., Akther,S., Chowdhury,M., Omoregie,E., Hughes,S.	NYC Department of Health and Mental Hygiene, Public Health Laboratory	2022-08-29
93	Monkeypox/PT0017/2022	ON649715	Isidro,J., Borges,V., Pinto,M., Sobral,D., Santos,J.D., Nunes,A., Mixao,V., Ferreira,R., Santos,D., Duarte,S., Vieira,L., Borrego,M.J., Nuncio,S., Carvalho,I.L., Pelerito,A., Cordeiro,R., Gomes,J.P.	Institute National de Saude Doutor Ricardo Jorge (INSA), Portugal	2022-05-20
94	NY-NYCPHL-000851	OQ468672	Amin,H.S., Clabby,T.T., Wang,J.C., Taki,F., Su,M., Rahat,A., De La Cruz,N., Olsen,A., Thi,C., Silver,S., Akther,S., Chowdhury,M., Omoregie,E., Hughes,S.	NYC Department of Health and Mental Hygiene, Public Health Laboratory	2022-07-14
95	NY-NYCPHL-001174	OQ469309	Clabby,T.T., Amin,H.S., Wang,J.C., Taki,F., Su,M., Rahat,A., De La Cruz,N., Olsen,A., Thi,C., Silver,S., Akther,S., Chowdhury,M., Omoregie,E., Hughes,S.	NYC Department of Health and Mental Hygiene, Public Health Laboratory	2022-07-07
96	NY-NYCPHL-000733	OQ468638	Amin,H.S., Clabby,T.T., Wang,J.C., Taki,F., Su,M., Rahat,A., De La Cruz,N., Olsen,A., Thi,C., Silver,S., Akther,S., Chowdhury,M., Omoregie,E., Hughes,S.	NYC Department of Health and Mental Hygiene, Public Health Laboratory	2022-07-19
97	hMpxV/UK/LMO-046a/2022	OP390205	McHugh,M.P., Maloney,D., Parker,A., Mathers,K., Dewar,R., Kenicer,J., Cotton,S., Wild,J., Templeton,K.E.	Royal Infirmary of Edinburgh, Viral Genotyping Reference Laboratory	2022-07-26
98	MPXV_USA_2022_MA0093	OP890448	Doucette,M., Gagne,L., Smole,S.C.	Massachusetts State Public Health Laboratory, DPH	2022-XX-XX
99	NY-NYCPHL-001111	OQ469282	Clabby,T.T., Amin,H.S., Wang,J.C., Taki,F., Su,M., Rahat,A., De La Cruz,N., Olsen,A., Thi,C., Silver,S., Akther,S., Chowdhury,M., Omoregie,E., Hughes,S.	NYC Department of Health and Mental Hygiene, Public Health Laboratory	2022-07-05
100	MPXV/Germany/2022/RKI237	OP215261	Brinkmann,A., Kohl,C., Pape,K., Uddin,S., Schrick,L., Michel,J., Schaade,L., Nitsche,A.	Robert Koch Institute, Centre for Biological Threats, Highly Pathogenic Viruses	2022-08-XX
101	MpxV/human/USA/WA-UW-096615/2022	OP747052	Sereewit,J., Xie,H., Roychoudhury,P., Greninger,A.L.	UW Virology, Laboratory Medicine	2022-09-XX
102	MPXV_USA_2022_MN0004	OP603004	Gigante,C.M., Plumb,M., Ruprecht,A., Zhao,H., Wicker,V., Wilkins,K., Matheny,A., Khan,T., Davidson,W., Sheth,M., Burgin,A., Burroughs,M., Padilla,J., Lee,J.S., Batra,D., Hetrick,E.E., Howard,D.T., Garfin,J., Tate,L., Hubsmith,S.J., Mendoza,R.M., Stanek,D., Gillani,S., Lee,M., Mangla,A., Blythe,D., SierraPatev,S., Carpenter-Azevedo,K., Huard,R.C., Gallagher,G., Hall,J., Ash,S., Kovar,L., Seabolt,M.H., Weigand,M.R., Damon,I., Satheshkumar,P.S., McCollum,A.M., Hutson,C.L., Wang,X., Li,Y.	CDC, DHCPP-PRB	2022-07-XX
103	Monkeypox/MX-UANL001/2022	ON911481	Galan-Huerta,K.A., Paz-Infanzon,M., Ruiz-Higareda,A.F., Nuzzolo-Shihadeh,L., Camacho-Ortiz,A., Bocanegra-Ibarias,P., Rivas-Estilla,A.M., Zacarias-Villarreal,D., Yamallel-Ortega,L.A., Guerrero-Putz,M.D., Ocampo-Candiani,J.		2022-06-28
104	Monkeypox virus/Human/USA/CA-LACPHL-MA00208/2022	OP680486	Hemarajata,P., Green,N.M., Garrigues,J.M.	Los Angeles County Public Health Laboratories, Los Angeles County Department of Public Health	2022-07-14
105	MPXV/Germany/2022/RKI473	OP626111	Brinkmann,A., Kohl,C., Pape,K., Schrick,L., Michel,J., Schaade,L., Nitsche,A.	Robert Koch Institute, Centre for Biological Threats, Highly Pathogenic Viruses	2022-07-XX
106	MPX/PT0068/2022	OP245322	Isidro,J., Borges,V., Pinto,M., Sobral,D., Santos,J., Nunes,A., Mixao,V., Ferreira,R., Santos,D., Duarte,S., Vieira,L., Borrego,M.J., Nuncio,S., Lopes de Carvalho,I., Pelerito,A., Cordeiro,R., Gomes,J.P.	National Institute of Health Doutor Ricardo Jorge, Portugal (INSA), Department of Infectious Diseases	2022-07-25
107	MPX/Human/USA/CA-LACPHL-MA00110/2022	OP539895	Hemarajata,P., Green,N.M., Garrigues,J.M.	Los Angeles County Public Health Laboratories, Los Angeles County Department of Public Health	2022-08-31
108	MPXV-USA-IL-IDPH-006	OP536667	Gagnon,K.T.	Southern Illinois University, Molecular Biology, Microbiology, and Biochemistry	2022-07-06
109	MPXV/Germany/2022/RKI183	OP018591	Brinkmann,A., Kohl,C., Pape,K., Uddin,S., Schrick,L., Michel,J., Jessen,H., Schaade,L., Nitsche,A.	Robert Koch Institute, Centre for Biological Threats, Highly Pathogenic Viruses	2022-07-XX
110	MPX/Human/USA/CA-LACPHL-MA00200/2022	OP615273	Hemarajata,P., Green,N.M., Garrigues,J.M.	Los Angeles County Public Health Laboratories, Los Angeles County Department of Public Health	2022-07-19
111	MPXV/Germany/2022/RKI552	OP715832	Brinkmann,A., Kohl,C., Pape,K., Schrick,L., Michel,J., Schaade,L., Nitsche,A.	Robert Koch Institute, Centre for Biological Threats, Highly Pathogenic Viruses	2022-06-XX
112	MpxV/human/USA/WA-UW-082029/2022	OP310051	Sereewit,J., Xie,H., Roychoudhury,P., Greninger,A.L.	UW Virology, Laboratory Medicine	2022-08-XX
113	NY-NYCPHL-000238	OQ419007	Wang,J.C., Amin,H.S., Clabby,T.T., Taki,F., Su,M., Rahat,A., De La Cruz,N., Olsen,A., Thi,C., Silver,S., Akther,S., Chowdhury,M., Omoregie,E., Hughes,S.	NYC Department of Health and Mental Hygiene, Public Health Laboratory	2022-07-04
114	MPXV_USA_2022_IL0024	OP225964	Gigante,C.M., Ghinai,I., Seabolt,M.H., Zhao,H., Wilkins,K., McCollum,A., Hutson,C., Davidson,W., Rao,A., Kerins,J., Li,Y.	CDC, DHCPP-PRB	2022-06-XX
115	MpxV/human/CAN/UN-NML-3542/2022	OP013006	Duggan,A., Hole,D., Yadav,C., Knox,N., Chapel,M., Tyler,A., Haidl,E., Domselaar,G.V., Antonation,K., Audet,J., Fernando,L., Hagan,M., Safronetz,D., Graham,M., Peters,G., Go,A., Laminman,V., Kaplen,B., Leung,A., Jolly,G., Fafard,J., Charest,H., Levade,I.	National Microbiology Laboratory, Public Health Agency of Canada	2022-06-07
116	ANT-LDSP-ANT-MPX-23697-L	OP459220	Betancur,I.I.B., Velarde-Hoyos,C.-A.C.V., Gomez,R.R.G., Mercado-Reyes,M.M.R.	Laboratorio Departamental de Salud Publica de Antioquia	2022-08-30
117	NY-NYCPHL-000718	OQ468760	Wang,J.C., Amin,H.S., Clabby,T.T., Taki,F., Su,M., Rahat,A., De La Cruz,N., Olsen,A., Thi,C., Silver,S., Akther,S., Chowdhury,M., Omoregie,E., Hughes,S.	NYC Department of Health and Mental Hygiene, Public Health Laboratory	2022-07-20
118	NY-NYCPHL-000419	OQ504434	Wang,J.C., Amin,H.S., Clabby,T.T., Taki,F., Su,M., Rahat,A., De La Cruz,N., Olsen,A., Thi,C., Silver,S., Akther,S., Chowdhury,M., Omoregie,E., Hughes,S.	NYC Department of Health and Mental Hygiene, Public Health Laboratory	2022-09-01
119	MpxV/human/CAN/UN-NML-3678/2022	OP013016	Duggan,A., Hole,D., Yadav,C., Knox,N., Chapel,M., Tyler,A., Haidl,E., Domselaar,G.V., Antonation,K., Audet,J., Fernando,L., Hagan,M., Safronetz,D., Graham,M., Peters,G., Go,A., Laminman,V., Kaplen,B., Leung,A., Jolly,G., Fafard,J., Charest,H., Levade,I.	National Microbiology Laboratory, Public Health Agency of Canada	2022-06-13
120	MPXV/Human/USA/CA-LACPHL-MA00415/2022	OQ503820	Hemarajata,P., Green,N.M., Garrigues,J.M.	Los Angeles County Public Health Laboratories, Los Angeles County Department of Public Health	2022-12-05
121	NY-NYCPHL-001067	OQ469252	Clabby,T.T., Amin,H.S., Wang,J.C., Taki,F., Su,M., Rahat,A., De La Cruz,N., Olsen,A., Thi,C., Silver,S., Akther,S., Chowdhury,M., Omoregie,E., Hughes,S.	NYC Department of Health and Mental Hygiene, Public Health Laboratory	2022-07-04
122	MPXV-USA-IL-IDPH-057	OP536718	Gagnon,K.T.	Southern Illinois University, Molecular Biology, Microbiology, and Biochemistry	2022-07-06
123	MPXV/Germany/2022/RKI054	ON813258	Brinkmann,A., Kohl,C., Uddin,S., Pape,K., Schrick,L., Michel,J., Schaade,L., Nitsche,A.		2022-06-XX
124	Monkeypox/PT0203/2022	OP324514	Isidro,J., Borges,V., Pinto,M., Sobral,D., Santos,J., Nunes,A., Mixao,V., Ferreira,R., Santos,D., Duarte,S., Vieira,L., Borrego,M.J., Nuncio,S., Lopes de Carvalho,I., Pelerito,A., Cordeiro,R., Gomes,J.P.	National Institute of Health Doutor Ricardo Jorge, Portugal (INSA), Department of Infectious Diseases	2022-06-23
125	Monkeypox/PT0540/2022	OP555611	Isidro,J., Borges,V., Pinto,M., Sobral,D., Santos,J., Nunes,A., Mixao,V., Ferreira,R., Santos,D., Duarte,S., Vieira,L., Borrego,M.J., Nuncio,S., Lopes de Carvalho,I., Pelerito,A., Cordeiro,R., Gomes,J.P.	National Institute of Health Doutor Ricardo Jorge, Portugal (INSA), Department of Infectious Diseases	2022-08-24
126	MPXV-USA-IL-IDPH-047	OP536708	Gagnon,K.T.	Southern Illinois University, Molecular Biology, Microbiology, and Biochemistry	2022-06-24
127	MPXV-USA-IL-IDPH-059	OP536720	Gagnon,K.T.	Southern Illinois University, Molecular Biology, Microbiology, and Biochemistry	2022-07-06
128	Monkeypox virus/Human/USA/CA-LACPHL-MA00224/2022	OP680502	Hemarajata,P., Green,N.M., Garrigues,J.M.	Los Angeles County Public Health Laboratories, Los Angeles County Department of Public Health	2022-10-03
129	NY-NYCPHL-000049	OQ468917	Clabby,T.T., Amin,H.S., Wang,J.C., Taki,F., Su,M., Rahat,A., De La Cruz,N., Olsen,A., Thi,C., Silver,S., Akther,S., Chowdhury,M., Omoregie,E., Hughes,S.	NYC Department of Health and Mental Hygiene, Public Health Laboratory	2022-06-02
130	MPXV-USA-IL-IDPH-040	OP536701	Gagnon,K.T.	Southern Illinois University, Molecular Biology, Microbiology, and Biochemistry	2022-06-22
131	NICD-SVPL232	ON927248	Chan,W.Y., Mtshali,P.S., Grobbelaar,A., Moolla,N., Mohale,T., Lowe,M., Du Plessis,M., Ismail,A., Weyer,J.	National Institute for Communicable Disease, Sequencing core facility	2022-06-24
132	MPXV/Germany/2022/RKI538	OP715818	Brinkmann,A., Kohl,C., Pape,K., Schrick,L., Michel,J., Schaade,L., Nitsche,A.	Robert Koch Institute, Centre for Biological Threats, Highly Pathogenic Viruses	2022-06-XX
133	MpxV/human/CAN/UN-NML-3607/2022	OP013010	Duggan,A., Hole,D., Yadav,C., Knox,N., Chapel,M., Tyler,A., Haidl,E., Domselaar,G.V., Antonation,K., Audet,J., Fernando,L., Hagan,M., Safronetz,D., Graham,M., Peters,G., Go,A., Laminman,V., Kaplen,B., Leung,A., Jolly,G., Fafard,J., Charest,H., Levade,I.	National Microbiology Laboratory, Public Health Agency of Canada	2022-06-09
134	NY-NYCPHL-000488	OQ468890	Wang,J.C., Amin,H.S., Clabby,T.T., Taki,F., Su,M., Rahat,A., De La Cruz,N., Olsen,A., Thi,C., Silver,S., Akther,S., Chowdhury,M., Omoregie,E., Hughes,S.	NYC Department of Health and Mental Hygiene, Public Health Laboratory	2022-07-22
135	MPXV/Germany/2022/RKI035	ON755241	Brinkmann,A., Kohl,C., Uddin,S., Pape,K., Schrick,L., Michel,J., Schaade,L., Nitsche,A.		2022-06-XX
136	NY-NYCPHL-000717	OQ419070	Wang,J.C., Amin,H.S., Clabby,T.T., Taki,F., Su,M., Rahat,A., De La Cruz,N., Olsen,A., Thi,C., Silver,S., Akther,S., Chowdhury,M., Omoregie,E., Hughes,S.	NYC Department of Health and Mental Hygiene, Public Health Laboratory	2022-07-18
137	MpxV/human/USA/OH-UW-077163/2022	OP123054	Sereewit,J., Xie,H., Roychoudhury,P., Greninger,A.	UW Virology, Laboratory Medicine	2022-07-XX
138	MPXV/Germany/2022/ON/RKI698	OQ417831	Brinkmann,A., Kohl,C., Pape,K., Schrick,L., Michel,J., Schaade,L., Nitsche,A.	Robert Koch Institute, Centre for Biological Threats, Highly Pathogenic Viruses	2022-08-XX
139	MpxV/human/USA/WA-UW-088725/2022	OP328310	Sereewit,J., Xie,H., Roychoudhury,P., Greninger,A.L.	UW Virology, Laboratory Medicine	2022-08-XX
140	MPXV/Human/USA/CA-LACPHL-MA00354/2022	OP920692	Hemarajata,P., Green,N.M., Garrigues,J.	Los Angeles County Public Health Laboratories, Los Angeles County Department of Public Health	2022-10-16
141	NY-NYCPHL-001040	OQ419080	Wang,J.C., Amin,H.S., Clabby,T.T., Taki,F., Su,M., Rahat,A., De La Cruz,N., Olsen,A., Thi,C., Silver,S., Akther,S., Chowdhury,M., Omoregie,E., Hughes,S.	NYC Department of Health and Mental Hygiene, Public Health Laboratory	2022-06-24
142	MPXV/Germany/2022/ON/RKI458	OP615340	Brinkmann,A., Kohl,C., Pape,K., Schrick,L., Michel,J., Schaade,L., Nitsche,A.	Robert Koch Institute, Centre for Biological Threats, Highly Pathogenic Viruses	2022-09-XX
143	Monkeypox virus/Human/USA/CA-LACPHL-MA00396/2023	OQ331005	Hemarajata,P., Green,N.M., Garrigues,J.M.	Los Angeles County Public Health Laboratories, Los Angeles County Department of Public Health	2023-01-03
144	MpxV/human/CAN/UN-NML-3368/2022	ON880546	Duggan,A., Hole,D., Knox,N., Yadav,C., Haidl,E., Chapel,M., Domselaar,G.V., Fernando,L., Graham,M., Antonation,K., Audet,J., Hagan,M., Safronetz,D., Leung,A., Peters,G., Go,A., Laminman,V., Kaplen,B., Jolly,G., Charest,H., Levade,I., Fafard,J.	National Microbiology Laboratory, Public Health Agency of Canada	2022-06-02
145	MpxV/human/USA/WA-UW-110466/2022	OQ503753	Sereewit,J., Xie,H., Roychoudhury,P., Greninger,A.L.	UW Virology, Laboratory Medicine	2022-11-XX
146	MpxV/human/USA/WA-UW-089475/2022	OP628485	Sereewit,J., Xie,H., Roychoudhury,P., Greninger,A.L.	UW Virology, Laboratory Medicine	2022-08-XX
147	LIM-INS-021	OP320555	Padilla,C., Silva,I., Hurtado,V., Jimenez,V., Barcena,L., Lope,P., Arotinco,G.	Instituto Nacional de Salud Peru, Laboratorio de Biotecnologia y Biologia Molecular	2022-07-09
148	NY-NYCPHL-000346	OQ468956	Clabby,T.T., Amin,H.S., Wang,J.C., Taki,F., Su,M., Rahat,A., De La Cruz,N., Olsen,A., Thi,C., Silver,S., Akther,S., Chowdhury,M., Omoregie,E., Hughes,S.	NYC Department of Health and Mental Hygiene, Public Health Laboratory	2022-08-11
149	MPXV_USA_2022_SC0003	OP603005	Gigante,C.M., Epie,N., Zhao,H., Batra,D., Hetrick,E.E., Howard,D.T., Kovar,L., Seabolt,M.H., Weigand,M.R., Burroughs,M., Lee,J., Wilkins,K., McCollum,A., Hutson,C., Davidson,W., Rao,A., Perez,T., Li,Y.	CDC, DHCPP-PRB	2022-07-XX
150	NY-NYCPHL-001069	OQ468571	Clabby,T.T., Amin,H.S., Wang,J.C., Taki,F., Su,M., Rahat,A., De La Cruz,N., Olsen,A., Thi,C., Silver,S., Akther,S., Chowdhury,M., Omoregie,E., Hughes,S.	NYC Department of Health and Mental Hygiene, Public Health Laboratory	2022-07-05
151	PEV_case	OP727820	Berens-Riha,N., De Block,T., Rutgers,J., Van Gestel,L., Hens,M., Kenyon,C., Soentjens,P., Van Griensven,J., Brosius,I., Arien,K., Van Esbroeck,M., Rezende,A.M., Vercauteren,K., Liesenborghs,L.	Institute of Tropica Medicine, Department of Clinical Sciences	2022-07-29
152	MPXV/Germany/2022/RKI220	OP215250	Brinkmann,A., Kohl,C., Pape,K., Uddin,S., Schrick,L., Michel,J., Schaade,L., Nitsche,A.	Robert Koch Institute, Centre for Biological Threats, Highly Pathogenic Viruses	2022-08-XX
153	NY-NYCPHL-000149	OQ469153	Clabby,T.T., Amin,H.S., Wang,J.C., Taki,F., Su,M., Rahat,A., De La Cruz,N., Olsen,A., Thi,C., Silver,S., Akther,S., Chowdhury,M., Omoregie,E., Hughes,S.	NYC Department of Health and Mental Hygiene, Public Health Laboratory	2022-06-26
154	MPXV/Germany/2022/RKI426	OP594190	Brinkmann,A., Kohl,C., Pape,K., Schrick,L., Michel,J., Schaade,L., Nitsche,A.	Robert Koch Institute, Centre for Biological Threats, Highly Pathogenic Viruses	2022-09-XX
155	MpxV/human/CAN/UN-NML-3162/2022	ON880530	Duggan,A., Hole,D., Knox,N., Yadav,C., Haidl,E., Chapel,M., Domselaar,G.V., Fernando,L., Graham,M., Antonation,K., Audet,J., Hagan,M., Safronetz,D., Leung,A., Peters,G., Go,A., Laminman,V., Kaplen,B., Jolly,G., Charest,H., Levade,I., Fafard,J.	National Microbiology Laboratory, Public Health Agency of Canada	2022-05-29
156	MpxV/human/CAN/UN-NML-3262/2022	ON880534	Duggan,A., Hole,D., Knox,N., Yadav,C., Haidl,E., Chapel,M., Domselaar,G.V., Fernando,L., Graham,M., Antonation,K., Audet,J., Hagan,M., Safronetz,D., Leung,A., Peters,G., Go,A., Laminman,V., Kaplen,B., Jolly,G., Charest,H., Levade,I., Fafard,J.	National Microbiology Laboratory, Public Health Agency of Canada	2022-05-30
157	MPXV_USA_2022_NV0003	OP604524	Gigante,C.M., Buttery,E., Zhao,H., Batra,D., Hetrick,E.E., Howard,D.T., Kovar,L., Seabolt,M.H., Knipe,K., Burroughs,S., Lee,J., Wilkins,K., McCollum,A., Hutson,C., Davidson,W., Rao,A., Raman,D., Li,Y.	CDC, DHCPP-PRB	2022-07-XX
158	Monkeypox virus/Human/USA/CA-LACPHL-MA00395/2022	OQ330974	Hemarajata,P., Green,N.M., Garrigues,J.M.	Los Angeles County Public Health Laboratories, Los Angeles County Department of Public Health	2022-12-23
159	MpxV/human/USA/WA-UW-108943/2022	OP743999	Sereewit,J., Xie,H., Roychoudhury,P., Greninger,A.L.	UW Virology, Laboratory Medicine	2022-10-XX
160	MPX/Human/USA/CA-LACPHL-MA00106/2022	OP539891	Hemarajata,P., Green,N.M., Garrigues,J.M.	Los Angeles County Public Health Laboratories, Los Angeles County Department of Public Health	2022-08-22
161	NY-NYCPHL-000277	OQ468850	Wang,J.C., Amin,H.S., Clabby,T.T., Taki,F., Su,M., Rahat,A., De La Cruz,N., Olsen,A., Thi,C., Silver,S., Akther,S., Chowdhury,M., Omoregie,E., Hughes,S.	NYC Department of Health and Mental Hygiene, Public Health Laboratory	2022-08-03
162	MpxV/Spain/MD-HGUGM-6532064/2022	ON720849	Buenestado-Serrano,S., Palomino-Cabrera,R., Penas-Utrilla,D., Rodriguez-Grande,J., Sola Campoy,P., Perez-Lago,L., Rodriguez-Grande,C., Herranz Martin,M., Suarez,J., Catalan,P., Munoz,P., Garcia de Viedma,D.	Microbial Genomics, Hospital General Universitario Gregorio Marañón, Madrid, Spain	2022-05-27
163	MpxV/human/CAN/UN-NML-3976/2022	OP270024	Duggan,A., Hole,D., Yadav,C., Knox,N., Tyler,A., Haidl,E., Chapel,M., Domselaar,G.V., Graham,M., Audet,J., Fernando,L., Hagan,M., Safronetz,D., Leung,A., Peters,G., Go,A., Laminman,V., Kaplen,B., Antonation,K., Griffiths,E., Jolly,G., Charest,H., Levade,I., Fafard,J.	National Microbiology Laboratory, Public Health Agency of Canada	2022-07-04
164	MpxV/human/USA/WA-UW-077622/2022	OP123042	Sereewit,J., Xie,H., Roychoudhury,P., Greninger,A.	UW Virology, Laboratory Medicine	2022-07-XX
165	MPXV/Germany/2022/RKI714	OQ451899	Brinkmann,A., Kohl,C., Pape,K., Schrick,L., Michel,J., Schaade,L., Nitsche,A.	Robert Koch Institute, Centre for Biological Threats, Highly Pathogenic Viruses	2022-09-XX
166	MpxV/human/USA/WA-UW-089987/2022	OP257263	Sereewit,J., Xie,H., Roychoudhury,P., Greninger,A.L.	UW Virology, Laboratory Medicine	2022-08-XX
167	MPXV_USA_2022_NY0006	OP185711	Gigante,C.M., Hughes,S., Seabolt,M.H., Zhao,H., Wilkins,K., McCollum,A., Hutson,C., Davidson,W., Rao,A., Baumgartner,J., Li,Y.	CDC, DHCPP-PRB	2022-06-XX
168	MPXV/Germany/2022/RKI134	ON929089	Brinkmann,A., Kohl,C., Pape,K., Uddin,S., Schrick,L., Michel,J., Schaade,L., Nitsche,A.		2022-07-XX
169	MPXV_353_R_SP_2022	OX044336	Cuesta,I.	Institute of Health Carlos III, Bioinformatics Unit, Carretera Majadahonda-Pozuelo km2	2022-XX-XX
170	NY-NYCPHL-000493	OQ469195	Clabby,T.T., Amin,H.S., Wang,J.C., Taki,F., Su,M., Rahat,A., De La Cruz,N., Olsen,A., Thi,C., Silver,S., Akther,S., Chowdhury,M., Omoregie,E., Hughes,S.	NYC Department of Health and Mental Hygiene, Public Health Laboratory	2022-07-22
171	MPXV_UK_2022_9000062	OP205068	Groves,N., Osman,K.L., Lewandowski,K.S., Carter,D.P., Pullan,S.T., Myers,R., Vipond,R., Chand,M.	UKHSA, Research and Evaluation	2022-06-05
172	NY-NYCPHL-000323	OQ469081	Clabby,T.T., Amin,H.S., Wang,J.C., Taki,F., Su,M., Rahat,A., De La Cruz,N., Olsen,A., Thi,C., Silver,S., Akther,S., Chowdhury,M., Omoregie,E., Hughes,S.	NYC Department of Health and Mental Hygiene, Public Health Laboratory	2022-08-08
173	MpxV/human/CAN/UN-NML-2954/2022	ON803440	Knox,N., Duggan,A., Yadav,C., Hole,D., Haidl,E., Chapel,M., Jolly,G., Domselaar,G.V., Antonation,K., Leung,A., Fernando,L., Audet,J., Hagan,M., Graham,M., Griffiths,E., Safronetz,D., Charest,H., Levade,I., Fafard,J.	National Microbiology Laboratory, Public Health Agency of Canada	2022-05-22
174	NY-NYCPHL-000360	OQ469089	Clabby,T.T., Amin,H.S., Wang,J.C., Taki,F., Su,M., Rahat,A., De La Cruz,N., Olsen,A., Thi,C., Silver,S., Akther,S., Chowdhury,M., Omoregie,E., Hughes,S.	NYC Department of Health and Mental Hygiene, Public Health Laboratory	2022-08-12
175	MpxV/human/CAN/UN-NML-3086/2022	ON880525	Duggan,A., Hole,D., Knox,N., Yadav,C., Haidl,E., Chapel,M., Domselaar,G.V., Fernando,L., Graham,M., Antonation,K., Audet,J., Hagan,M., Safronetz,D., Leung,A., Peters,G., Go,A., Laminman,V., Kaplen,B., Jolly,G., Charest,H., Levade,I., Fafard,J.	National Microbiology Laboratory, Public Health Agency of Canada	2022-05-25
176	Monkeypox/PT0591/2022	OP555658	Isidro,J., Borges,V., Pinto,M., Sobral,D., Santos,J., Nunes,A., Mixao,V., Ferreira,R., Santos,D., Duarte,S., Vieira,L., Borrego,M.J., Nuncio,S., Lopes de Carvalho,I., Pelerito,A., Cordeiro,R., Gomes,J.P.	National Institute of Health Doutor Ricardo Jorge, Portugal (INSA), Department of Infectious Diseases	2022-09-13
177	MPXV/Human/USA/CA-LACPHL-MA00452/2022	OQ503786	Hemarajata,P., Green,N.M., Garrigues,J.M.	Los Angeles County Public Health Laboratories, Los Angeles County Department of Public Health	2022-10-12
178	Monkeypox/PT0511/2022	OP555583	Isidro,J., Borges,V., Pinto,M., Sobral,D., Santos,J., Nunes,A., Mixao,V., Ferreira,R., Santos,D., Duarte,S., Vieira,L., Borrego,M.J., Nuncio,S., Lopes de Carvalho,I., Pelerito,A., Cordeiro,R., Gomes,J.P.	National Institute of Health Doutor Ricardo Jorge, Portugal (INSA), Department of Infectious Diseases	2022-08-12
179	Monkeypox/PT0466/2022	OP555545	Isidro,J., Borges,V., Pinto,M., Sobral,D., Santos,J., Nunes,A., Mixao,V., Ferreira,R., Santos,D., Duarte,S., Vieira,L., Borrego,M.J., Nuncio,S., Lopes de Carvalho,I., Pelerito,A., Cordeiro,R., Gomes,J.P.	National Institute of Health Doutor Ricardo Jorge, Portugal (INSA), Department of Infectious Diseases	2022-08-05
180	hMPX/Human/USA/CA-LACPHL-MA00074/2022	OP442557	Hemarajata,P., Green,N.M., Garrigues,J.	Los Angeles County Public Health Laboratories, Los Angeles County Department of Public Health	2022-08-19
181	MpxV/human/USA/WA-UW-094428/2022	OQ503773	Sereewit,J., Xie,H., Roychoudhury,P., Greninger,A.L.	UW Virology, Laboratory Medicine	2022-09-XX
182	MPXV_USA_2022_MD0006	OP881948	Gigante,C., Myers,R., Zhao,H., Batra,D., Hetrick,E., Howard,D., Kovar,L., Seabolt,M., Morrison,S., Desch,M., Knipe,K., Weigand,M., Sheth,M., Burgin,A., Burroughs,M., Lee,J., Wilkins,K., McCollum,A., Hutson,C., Davidson,W., Rao,A., Blythe,D., Li,Y.	CDC, DHCPP-PRB	2022-08-XX
183	MpxV/human/USA/WA-UW-088432/2022	OP257247	Sereewit,J., Xie,H., Roychoudhury,P., Greninger,A.L.	UW Virology, Laboratory Medicine	2022-08-XX
184	NY-NYCPHL-000953	OQ468697	Amin,H.S., Clabby,T.T., Wang,J.C., Taki,F., Su,M., Rahat,A., De La Cruz,N., Olsen,A., Thi,C., Silver,S., Akther,S., Chowdhury,M., Omoregie,E., Hughes,S.	NYC Department of Health and Mental Hygiene, Public Health Laboratory	2022-07-07
185	NY-NYCPHL-000365	OQ504421	Wang,J.C., Amin,H.S., Clabby,T.T., Taki,F., Su,M., Rahat,A., De La Cruz,N., Olsen,A., Thi,C., Silver,S., Akther,S., Chowdhury,M., Omoregie,E., Hughes,S.	NYC Department of Health and Mental Hygiene, Public Health Laboratory	2022-08-12
186	MpxV/human/CAN/UN-NML-2930/2022	ON803414	Knox,N., Hole,D., Duggan,A., Yadav,C., Haidl,E., Chapel,M., Graham,M., Domselaar,G.V., Jolly,G., Audet,J., Fernando,L., Antonation,K., Hagan,M., Griffiths,E., Leung,A., Safronetz,D., Eshaghi,A., Gubbay,J.B., Hasso,M., Marchand-Austin,A., Olsha,R., Patel,S.N.	National Microbiology Laboratory, Public Health Agency of Canada	2022-05-21
187	NY-NYCPHL-000529	OQ419032	Wang,J.C., Amin,H.S., Clabby,T.T., Taki,F., Su,M., Rahat,A., De La Cruz,N., Olsen,A., Thi,C., Silver,S., Akther,S., Chowdhury,M., Omoregie,E., Hughes,S.	NYC Department of Health and Mental Hygiene, Public Health Laboratory	2022-07-25
188	hMPX/USA/CA-LACPHL-MA00157/2022	OP580590	Hemarajata,P., Green,N.M., Garrigues,J.M.	Los Angeles County Public Health Laboratories, Los Angeles County Department of Public Health	2022-09-22
189	NY-NYCPHL-000237	OQ419006	Wang,J.C., Amin,H.S., Clabby,T.T., Taki,F., Su,M., Rahat,A., De La Cruz,N., Olsen,A., Thi,C., Silver,S., Akther,S., Chowdhury,M., Omoregie,E., Hughes,S.	NYC Department of Health and Mental Hygiene, Public Health Laboratory	2022-07-05
190	MpxV/human/USA/WA-UW-076773/2022	OP184763	Sereewit,J., Xie,H., Roychoudhury,P., Greninger,A.L.	UW Virology, Laboratory Medicine	2022-07-XX
191	MpxV/human/CAN/UN-NML-3582/2022	OP013008	Duggan,A., Hole,D., Yadav,C., Knox,N., Chapel,M., Tyler,A., Haidl,E., Domselaar,G.V., Antonation,K., Audet,J., Fernando,L., Hagan,M., Safronetz,D., Graham,M., Peters,G., Go,A., Laminman,V., Kaplen,B., Leung,A., Jolly,G., Fafard,J., Charest,H., Levade,I.	National Microbiology Laboratory, Public Health Agency of Canada	2022-06-08
192	MPXV/Germany/2022/ON/RKI749	OQ547776	Brinkmann,A., Kohl,C., Pape,K., Schrick,L., Michel,J., Schaade,L., Nitsche,A.	Robert Koch Institute, Centre for Biological Threats, Highly Pathogenic Viruses	2022-10-XX
193	Monkeypox/PT0300/2022	OP414334	Isidro,J., Borges,V., Pinto,M., Sobral,D., Santos,J., Nunes,A., Mixao,V., Ferreira,R., Santos,D., Duarte,S., Vieira,L., Borrego,M.J., Nuncio,S., Lopes de Carvalho,I., Pelerito,A., Cordeiro,R., Gomes,J.P.	National Institute of Health Doutor Ricardo Jorge, Portugal (INSA), Department of Infectious Diseases	2022-06-07
194	hMpxV/USA/CACDPH1MPX1000169/2023	OQ547894	Probert,W., Espinosa,A., Kath,C., Haw,M., O'Neil,R., Bell,J., Hacker,J.	CDPH, VRDL	2023-01-09
195	hMPXV-IHU00007	OP382484	Colson,P.	IHU - Mediterranee Infection, MEPHI	2022-07-06
196	MpxV/human/USA/WA-UW-076861/2022	OP123048	Sereewit,J., Xie,H., Roychoudhury,P., Greninger,A.	UW Virology, Laboratory Medicine	2022-07-XX
197	Monkeypox/PT0569/2022	OP555640	Isidro,J., Borges,V., Pinto,M., Sobral,D., Santos,J., Nunes,A., Mixao,V., Ferreira,R., Santos,D., Duarte,S., Vieira,L., Borrego,M.J., Nuncio,S., Lopes de Carvalho,I., Pelerito,A., Cordeiro,R., Gomes,J.P.	National Institute of Health Doutor Ricardo Jorge, Portugal (INSA), Department of Infectious Diseases	2022-08-31
198	NY-NYCPHL-001029	OQ468561	Clabby,T.T., Amin,H.S., Wang,J.C., Taki,F., Su,M., Rahat,A., De La Cruz,N., Olsen,A., Thi,C., Silver,S., Akther,S., Chowdhury,M., Omoregie,E., Hughes,S.	NYC Department of Health and Mental Hygiene, Public Health Laboratory	2022-07-05
199	MPXV_USA_2022_AZ0006	OP752104	Gigante,C.M., Francis,D., Zhao,H., Batra,D., Hetrick,E.E., Howard,D.T., Kovar,L., Seabolt,M.H., Morrison,S.S., Desch,M., Knipe,K., Weigand,M.R., Sheth,M., Burgin,A., Burroughs,M., Lee,J., Wilkins,K., McCollum,A., Hutson,C., Davidson,W., Rao,A., Escobar,J., Li,Y.	CDC, DHCPP-PRB	2022-08-XX
200	MPXV/Germany/2022/RKI284	OP270473	Brinkmann,A., Kohl,C., Pape,K., Uddin,S., Schrick,L., Michel,J., Friesen,J., Schaade,L., Nitsche,A.	Robert Koch Institute, Centre for Biological Threats, Highly Pathogenic Viruses	2022-08-XX
201	MPXV-USA-IL-IDPH-056	OP536717	Gagnon,K.T.	Southern Illinois University, Molecular Biology, Microbiology, and Biochemistry	2022-07-09
202	MPXV_USA_2022_AK0001	OQ054241	Gigante,C., Mooring,E., Zhao,H., Batra,D., Hetrick,E., Howard,D., Kovar,L., Seabolt,M., Morrison,S., Desch,M., Knipe,K., Weigand,M., Sheth,M., Burgin,A., Burroughs,M., Lee,J., Wilkins,K., McCollum,A., Hutson,C., Davidson,W., Rao,A., Laurence,J., Li,Y.	CDC, DHCPP-PRB	2022-08-XX
203	MPXV-USA-IL-IDPH-052	OP536713	Gagnon,K.T.	Southern Illinois University, Molecular Biology, Microbiology, and Biochemistry	2022-06-25
204	MPXV/Germany/2022/ON/RKI459	OP615338	Brinkmann,A., Kohl,C., Pape,K., Schrick,L., Michel,J., Schaade,L., Nitsche,A.	Robert Koch Institute, Centre for Biological Threats, Highly Pathogenic Viruses	2022-09-XX
205	Monkeypox/PT0442/2022	OP555524	Isidro,J., Borges,V., Pinto,M., Sobral,D., Santos,J., Nunes,A., Mixao,V., Ferreira,R., Santos,D., Duarte,S., Vieira,L., Borrego,M.J., Nuncio,S., Lopes de Carvalho,I., Pelerito,A., Cordeiro,R., Gomes,J.P.	National Institute of Health Doutor Ricardo Jorge, Portugal (INSA), Department of Infectious Diseases	2022-08-03
206	NY-NYCPHL-000001	OQ504375	Wang,J.C., Amin,H.S., Clabby,T.T., Taki,F., Su,M., Rahat,A., De La Cruz,N., Olsen,A., Thi,C., Silver,S., Akther,S., Chowdhury,M., Omoregie,E., Hughes,S.	NYC Department of Health and Mental Hygiene, Public Health Laboratory	2022-06-01
207	MPXV22/human/USA-OK-86	OP351285	Chapman,R.C., Bernhard,K., McCutchen,E.L., Fauver,J.R., O'Dell,J.X., Mannell,M., Wiley,M.R., Cross,S.T.	University of Nebraska Medical Center, Environmental, Agricultural, and Occupational Health	2022-07-27
208	MPXV_USA_2022_MA0039	OP890397	Doucette,M., Gagne,L., Smole,S.C.	Massachusetts State Public Health Laboratory, DPH	2022-XX-XX
209	MPXV/Germany/2022/RKI018	ON694335	Brinkmann,A., Kohl,C., Uddin,S., Pape,K., Schrick,L., Michel,J., Stocker,H., Schaade,L., Nitsche,A.	Centre for Biological Threats, Highly Pathogenic Viruses, Robert Koch Institute, Germany	2022-05-XX
210	MpxV/human/CAN/UN-NML-3486/2022	ON880518	Duggan,A., Hole,D., Knox,N., Yadav,C., Haidl,E., Chapel,M., Domselaar,G.V., Jolly,G., Audet,J., Fernando,L., Antonation,K., Safronetz,D., Hagan,M., Griffiths,E., Leung,A., Graham,M., Peters,G., Go,A., Laminman,V., Kaplen,B., Eshaghi,A., Gubbay,J.B., Hasso,M., Marchand-Austin,A., Olsha,R., Patel,S.N.	National Microbiology Laboratory, Public Health Agency of Canada	2022-06-08
211	MpxV/human/CAN/UN-NML-3253/2022	ON880532	Duggan,A., Hole,D., Knox,N., Yadav,C., Haidl,E., Chapel,M., Domselaar,G.V., Fernando,L., Graham,M., Antonation,K., Audet,J., Hagan,M., Safronetz,D., Leung,A., Peters,G., Go,A., Laminman,V., Kaplen,B., Jolly,G., Charest,H., Levade,I., Fafard,J.	National Microbiology Laboratory, Public Health Agency of Canada	2022-05-30
212	MPXV22/human/USA-NE-44	OP171922	Tegomoh,B., Cross,S.T., Chapman,R.C., Bernhard,K., McCutchen,E.L., Fauver,J.R., Pratt,C.B., Warden,D.E., Iwen,P.C., Donahue,M., Wiley,M.R.	University of Nebraska Medical Center, Environmental, Agricultural, and Occupational Health	2022-07-14
213	MPXV_USA_2022_TN0002	OP450996	Gigante,C.M., Thomas,L., Zhao,H., Batra,D., Hetrick,E.E., Howard,D.T., Kovar,L., Seabolt,M.H., Weigand,M.R., Burroughs,M., Lee,J., Wilkins,K., McCollum,A., Hutson,C., Davidson,W., Rao,A., Dunn,J., Li,Y.	CDC, DHCPP-PRB	2022-07-XX
214	hMpxV/UK/LMO-047a/2022	OP390206	McHugh,M.P., Maloney,D., Parker,A., Mathers,K., Dewar,R., Kenicer,J., Cotton,S., Wild,J., Templeton,K.E.	Royal Infirmary of Edinburgh, Viral Genotyping Reference Laboratory	2022-07-27
215	Monkeypox/PT0304/2022	OP414338	Isidro,J., Borges,V., Pinto,M., Sobral,D., Santos,J., Nunes,A., Mixao,V., Ferreira,R., Santos,D., Duarte,S., Vieira,L., Borrego,M.J., Nuncio,S., Lopes de Carvalho,I., Pelerito,A., Cordeiro,R., Gomes,J.P.	National Institute of Health Doutor Ricardo Jorge, Portugal (INSA), Department of Infectious Diseases	2022-06-07
216	NY-NYCPHL-000753	OQ468643	Amin,H.S., Clabby,T.T., Wang,J.C., Taki,F., Su,M., Rahat,A., De La Cruz,N., Olsen,A., Thi,C., Silver,S., Akther,S., Chowdhury,M., Omoregie,E., Hughes,S.	NYC Department of Health and Mental Hygiene, Public Health Laboratory	2022-07-11
217	MPXV/Germany/2022/ON/RKI463	OP615341	Brinkmann,A., Kohl,C., Pape,K., Schrick,L., Michel,J., Schaade,L., Nitsche,A.	Robert Koch Institute, Centre for Biological Threats, Highly Pathogenic Viruses	2022-09-XX
218	MPXV/Germany/2022/RKI404	OP524006	Brinkmann,A., Kohl,C., Pape,K., Schrick,L., Michel,J., Schaade,L., Nitsche,A.	Robert Koch Institute, Centre for Biological Threats, Highly Pathogenic Viruses	2022-09-XX
219	MPX_vSkiJH_9000281	OP415243	Groves,N., Osman,K.L., Lewandowski,K.S., Carter,D.P., Pullan,S.T., Myers,R., Vipond,R., Chand,M.	UKHSA, Research and Evaluation	2022-08-XX
220	NY-NYCPHL-001103	OQ469277	Clabby,T.T., Amin,H.S., Wang,J.C., Taki,F., Su,M., Rahat,A., De La Cruz,N., Olsen,A., Thi,C., Silver,S., Akther,S., Chowdhury,M., Omoregie,E., Hughes,S.	NYC Department of Health and Mental Hygiene, Public Health Laboratory	2022-07-05
221	MpxV/human/USA/WA-UW-099102/2022	OP743966	Sereewit,J., Xie,H., Roychoudhury,P., Greninger,A.L.	UW Virology, Laboratory Medicine	2022-09-XX
222	NY-NYCPHL-000723	OQ468765	Wang,J.C., Amin,H.S., Clabby,T.T., Taki,F., Su,M., Rahat,A., De La Cruz,N., Olsen,A., Thi,C., Silver,S., Akther,S., Chowdhury,M., Omoregie,E., Hughes,S.	NYC Department of Health and Mental Hygiene, Public Health Laboratory	2022-07-20
223	NY-NYCPHL-001132	OQ468591	Clabby,T.T., Amin,H.S., Wang,J.C., Taki,F., Su,M., Rahat,A., De La Cruz,N., Olsen,A., Thi,C., Silver,S., Akther,S., Chowdhury,M., Omoregie,E., Hughes,S.	NYC Department of Health and Mental Hygiene, Public Health Laboratory	2022-07-07
224	MpxV/human/CAN/UN-NML-3441/2022	ON880547	Duggan,A., Hole,D., Knox,N., Yadav,C., Haidl,E., Chapel,M., Domselaar,G.V., Fernando,L., Graham,M., Antonation,K., Audet,J., Hagan,M., Safronetz,D., Leung,A., Peters,G., Go,A., Laminman,V., Kaplen,B., Jolly,G., Charest,H., Levade,I., Fafard,J.	National Microbiology Laboratory, Public Health Agency of Canada	2022-06-03
225	hMPX/USA/CA-LACPHL-MA00161/2022	OP580594	Hemarajata,P., Green,N.M., Garrigues,J.M.	Los Angeles County Public Health Laboratories, Los Angeles County Department of Public Health	2022-08-08
226	MPXV/Human/USA/CA-LACPHL-MA00291/2022	OP890549	Hemarajata,P., Green,N.M., Garrigues,J.M.	Los Angeles County Public Health Laboratories, Los Angeles County Department of Public Health	2022-10-07
227	MPXV_USA_2022_MI0006	OQ427150	Gigante,C., Johnson,S., Zhao,H., Batra,D., Hetrick,E., Howard,D., Kovar,L., Seabolt,M., Weigand,M., Knipe,K., Burroughs,M.S., Lee,J., Wilkins,K., McCollum,A., Hutson,C., Davidson,W., Rao,A., Riner,D., Li,Y.	CDC, DHCPP-PRB	2022-10-XX
228	MPXV/Germany/2022/ON/RKI325	OP355581	Brinkmann,A., Kohl,C., Pape,K., Uddin,S., Schrick,L., Michel,J., Schaade,L., Nitsche,A.	Robert Koch Institute, Centre for Biological Threats, Highly Pathogenic Viruses	2022-08-XX
229	NY-NYCPHL-000126	OQ469040	Clabby,T.T., Amin,H.S., Wang,J.C., Taki,F., Su,M., Rahat,A., De La Cruz,N., Olsen,A., Thi,C., Silver,S., Akther,S., Chowdhury,M., Omoregie,E., Hughes,S.	NYC Department of Health and Mental Hygiene, Public Health Laboratory	2022-06-23
230	hMpxV/USA/CA-CDPH-1MPX1000101/2022	OQ348850	Probert,W., Espinosa,A., Kath,C., Haw,M., O'Neil,R., Bell,J., Hacker,J.	CDPH, VRDL	2022-07-06
231	Monkeypox/PT0317/2022	OP414349	Isidro,J., Borges,V., Pinto,M., Sobral,D., Santos,J., Nunes,A., Mixao,V., Ferreira,R., Santos,D., Duarte,S., Vieira,L., Borrego,M.J., Nuncio,S., Lopes de Carvalho,I., Pelerito,A., Cordeiro,R., Gomes,J.P.	National Institute of Health Doutor Ricardo Jorge, Portugal (INSA), Department of Infectious Diseases	2022-06-06
232	Monkeypox/PT0292/2022	OP414327	Isidro,J., Borges,V., Pinto,M., Sobral,D., Santos,J., Nunes,A., Mixao,V., Ferreira,R., Santos,D., Duarte,S., Vieira,L., Borrego,M.J., Nuncio,S., Lopes de Carvalho,I., Pelerito,A., Cordeiro,R., Gomes,J.P.	National Institute of Health Doutor Ricardo Jorge, Portugal (INSA), Department of Infectious Diseases	2022-06-09
233	NY-NYCPHL-001084	OQ469263	Clabby,T.T., Amin,H.S., Wang,J.C., Taki,F., Su,M., Rahat,A., De La Cruz,N., Olsen,A., Thi,C., Silver,S., Akther,S., Chowdhury,M., Omoregie,E., Hughes,S.	NYC Department of Health and Mental Hygiene, Public Health Laboratory	2022-07-05
234	MpxV/human/USA/WA-UW-080292/2022	OP392536	Sereewit,J., Xie,H., Roychoudhury,P., Greninger,A.L.	UW Virology, Laboratory Medicine	2022-08-XX
235	Monkeypox/PT0371/2022	OP555467	Isidro,J., Borges,V., Pinto,M., Sobral,D., Santos,J., Nunes,A., Mixao,V., Ferreira,R., Santos,D., Duarte,S., Vieira,L., Borrego,M.J., Nuncio,S., Lopes de Carvalho,I., Pelerito,A., Cordeiro,R., Gomes,J.P.	National Institute of Health Doutor Ricardo Jorge, Portugal (INSA), Department of Infectious Diseases	2022-07-05
236	NY-NYCPHL-000113	OQ468937	Clabby,T.T., Amin,H.S., Wang,J.C., Taki,F., Su,M., Rahat,A., De La Cruz,N., Olsen,A., Thi,C., Silver,S., Akther,S., Chowdhury,M., Omoregie,E., Hughes,S.	NYC Department of Health and Mental Hygiene, Public Health Laboratory	2022-06-22
237	Monkeypox/PT0153/2022	OP324470	Isidro,J., Borges,V., Pinto,M., Sobral,D., Santos,J., Nunes,A., Mixao,V., Ferreira,R., Santos,D., Duarte,S., Vieira,L., Borrego,M.J., Nuncio,S., Lopes de Carvalho,I., Pelerito,A., Cordeiro,R., Gomes,J.P.	National Institute of Health Doutor Ricardo Jorge, Portugal (INSA), Department of Infectious Diseases	2022-07-06
238	MPXV_UK_2022_9000195	OP205138	Groves,N., Osman,K.L., Lewandowski,K.S., Carter,D.P., Pullan,S.T., Myers,R., Vipond,R., Chand,M.	UKHSA, Research and Evaluation	2022-07-06
239	MPXV_UK_2022_9000069	OP205075	Groves,N., Osman,K.L., Lewandowski,K.S., Carter,D.P., Pullan,S.T., Myers,R., Vipond,R., Chand,M.	UKHSA, Research and Evaluation	2022-06-11
240	MPX/PT0119/2022	OP245352	Isidro,J., Borges,V., Pinto,M., Sobral,D., Santos,J., Nunes,A., Mixao,V., Ferreira,R., Santos,D., Duarte,S., Vieira,L., Borrego,M.J., Nuncio,S., Lopes de Carvalho,I., Pelerito,A., Cordeiro,R., Gomes,J.P.	National Institute of Health Doutor Ricardo Jorge, Portugal (INSA), Department of Infectious Diseases	2022-07-13
241	NY-NYCPHL-000979	OQ468545	Clabby,T.T., Amin,H.S., Wang,J.C., Taki,F., Su,M., Rahat,A., De La Cruz,N., Olsen,A., Thi,C., Silver,S., Akther,S., Chowdhury,M., Omoregie,E., Hughes,S.	NYC Department of Health and Mental Hygiene, Public Health Laboratory	2022-07-11
242	9000442	OP536808	Groves,N., Osman,K.L., Lewandowski,K.S., Carter,D.P., Pullan,S.T., Myers,R., Vipond,R., Chand,M.	UKHSA, Research and Evaluation	2022-08-XX
243	Monkeypox/PT0331/2022	OP414362	Isidro,J., Borges,V., Pinto,M., Sobral,D., Santos,J., Nunes,A., Mixao,V., Ferreira,R., Santos,D., Duarte,S., Vieira,L., Borrego,M.J., Nuncio,S., Lopes de Carvalho,I., Pelerito,A., Cordeiro,R., Gomes,J.P.	National Institute of Health Doutor Ricardo Jorge, Portugal (INSA), Department of Infectious Diseases	2022-05-28
244	MPXV/Germany/2022/RKI528	OP689681	Brinkmann,A., Kohl,C., Pape,K., Schrick,L., Michel,J., Schaade,L., Nitsche,A.	Robert Koch Institute, Centre for Biological Threats, Highly Pathogenic Viruses	2022-07-XX
245	MPXV/Human/USA/CA-LACPHL-MA00459/2023	OQ503836	Hemarajata,P., Green,N.M., Garrigues,J.M.	Los Angeles County Public Health Laboratories, Los Angeles County Department of Public Health	2023-01-22
246	MPXV_USA_2022_MA0086	OP890441	Doucette,M., Gagne,L., Smole,S.C.	Massachusetts State Public Health Laboratory, DPH	2022-XX-XX
247	MPXV/Germany/2022/RKI482	OP626120	Brinkmann,A., Kohl,C., Pape,K., Schrick,L., Michel,J., Schaade,L., Nitsche,A.	Robert Koch Institute, Centre for Biological Threats, Highly Pathogenic Viruses	2022-07-XX
248	MPXV/Germany/2022/RKI184	OP018606	Brinkmann,A., Kohl,C., Pape,K., Uddin,S., Schrick,L., Michel,J., Schaade,L., Nitsche,A.	Robert Koch Institute, Centre for Biological Threats, Highly Pathogenic Viruses	2022-07-XX
249	ANT-LDSP-ANT-MPX-25298C	OP642410	Betancur,I.I.B., Velarde-Hoyos,C.-A.C.V., Gomez,R.R.G., Mercado-Reyes,M.M.R.	Laboratorio Departamental de Salud Publica de Antioquia, Antioquia	2022-09-05
250	NY-NYCPHL-000668	OQ468623	Amin,H.S., Clabby,T.T., Wang,J.C., Taki,F., Su,M., Rahat,A., De La Cruz,N., Olsen,A., Thi,C., Silver,S., Akther,S., Chowdhury,M., Omoregie,E., Hughes,S.	NYC Department of Health and Mental Hygiene, Public Health Laboratory	2022-07-18
251	MPXV_UK_2022_9000148	OP205111	Groves,N., Osman,K.L., Lewandowski,K.S., Carter,D.P., Pullan,S.T., Myers,R., Vipond,R., Chand,M.	UKHSA, Research and Evaluation	2022-06-14
252	MPXV/Human/USA/UT-UPHL-82200096/2022	OP743361	Iverson,T., Oakeson,K.F., Young,E.L., Wagner,J., Hergert,J.	Utah Public Health Laboratory	2022-07-21
253	MPXV/Germany/2022/RKI395	OP523998	Brinkmann,A., Kohl,C., Pape,K., Schrick,L., Michel,J., Schaade,L., Nitsche,A.	Robert Koch Institute, Centre for Biological Threats, Highly Pathogenic Viruses	2022-09-XX
254	NY-NYCPHL-000516	OQ419024	Wang,J.C., Amin,H.S., Clabby,T.T., Taki,F., Su,M., Rahat,A., De La Cruz,N., Olsen,A., Thi,C., Silver,S., Akther,S., Chowdhury,M., Omoregie,E., Hughes,S.	NYC Department of Health and Mental Hygiene, Public Health Laboratory	2022-07-25
255	NY-NYCPHL-000222	OQ469054	Clabby,T.T., Amin,H.S., Wang,J.C., Taki,F., Su,M., Rahat,A., De La Cruz,N., Olsen,A., Thi,C., Silver,S., Akther,S., Chowdhury,M., Omoregie,E., Hughes,S.	NYC Department of Health and Mental Hygiene, Public Health Laboratory	2022-07-05
256	NY-NYCPHL-000592	OQ504473	Wang,J.C., Amin,H.S., Clabby,T.T., Taki,F., Su,M., Rahat,A., De La Cruz,N., Olsen,A., Thi,C., Silver,S., Akther,S., Chowdhury,M., Omoregie,E., Hughes,S.	NYC Department of Health and Mental Hygiene, Public Health Laboratory	2022-07-29
257	MPXV/Germany/2022/RKI713	OQ451898	Brinkmann,A., Kohl,C., Pape,K., Schrick,L., Michel,J., Schaade,L., Nitsche,A.	Robert Koch Institute, Centre for Biological Threats, Highly Pathogenic Viruses	2022-09-XX
258	MPXV/Germany/2022/ON/RKI321	OP355577	Brinkmann,A., Kohl,C., Pape,K., Uddin,S., Schrick,L., Michel,J., Schaade,L., Nitsche,A.	Robert Koch Institute, Centre for Biological Threats, Highly Pathogenic Viruses	2022-08-XX
259	NY-NYCPHL-000727	OQ468769	Wang,J.C., Amin,H.S., Clabby,T.T., Taki,F., Su,M., Rahat,A., De La Cruz,N., Olsen,A., Thi,C., Silver,S., Akther,S., Chowdhury,M., Omoregie,E., Hughes,S.	NYC Department of Health and Mental Hygiene, Public Health Laboratory	2022-07-20
260	MPXV/Human/USA/CA-LACPHL-MA00467/2023	OQ503843	Hemarajata,P., Green,N.M., Garrigues,J.M.	Los Angeles County Public Health Laboratories, Los Angeles County Department of Public Health	2023-01-26
261	MPXV/Human/USA/CA-CDPH-MPX000005/2022	OP580153	Probert,W., Espinosa,A., Kath,C., Haw,M., O'Neil,R., Bell,J., Hacker,J.	CDPH, VRDL	2022-06-07
262	NY-NYCPHL-000362	OQ469090	Clabby,T.T., Amin,H.S., Wang,J.C., Taki,F., Su,M., Rahat,A., De La Cruz,N., Olsen,A., Thi,C., Silver,S., Akther,S., Chowdhury,M., Omoregie,E., Hughes,S.	NYC Department of Health and Mental Hygiene, Public Health Laboratory	2022-08-14
263	NY-NYCPHL-001053	OQ469242	Clabby,T.T., Amin,H.S., Wang,J.C., Taki,F., Su,M., Rahat,A., De La Cruz,N., Olsen,A., Thi,C., Silver,S., Akther,S., Chowdhury,M., Omoregie,E., Hughes,S.	NYC Department of Health and Mental Hygiene, Public Health Laboratory	2022-06-26
264	MPX/PT0111/2022	OP245345	Isidro,J., Borges,V., Pinto,M., Sobral,D., Santos,J., Nunes,A., Mixao,V., Ferreira,R., Santos,D., Duarte,S., Vieira,L., Borrego,M.J., Nuncio,S., Lopes de Carvalho,I., Pelerito,A., Cordeiro,R., Gomes,J.P.	National Institute of Health Doutor Ricardo Jorge, Portugal (INSA), Department of Infectious Diseases	2022-07-15
265	MpxV/human/USA/WA-UW-093664/2022	OQ503767	Sereewit,J., Xie,H., Roychoudhury,P., Greninger,A.L.	UW Virology, Laboratory Medicine	2022-09-XX
266	NY-NYCPHL-000699	OQ468631	Amin,H.S., Clabby,T.T., Wang,J.C., Taki,F., Su,M., Rahat,A., De La Cruz,N., Olsen,A., Thi,C., Silver,S., Akther,S., Chowdhury,M., Omoregie,E., Hughes,S.	NYC Department of Health and Mental Hygiene, Public Health Laboratory	2022-07-19
267	Monkeypox virus/Human/USA/CA-LACPHL-MA00226/2022	OP680504	Hemarajata,P., Green,N.M., Garrigues,J.M.	Los Angeles County Public Health Laboratories, Los Angeles County Department of Public Health	2022-10-03
268	ANT-LDSP-ANT-MPX-28205C	OQ261696	Betancur,I.I.B., Velarde-Hoyos,C.-A.C.V., Gomez,R.R.G., Mercado-Reyes,M.M.R.	Laboratorio Departamental de Salud Publica de Antioquia, Antioquia	2022-10-13
269	NY-NYCPHL-000133	OQ469144	Clabby,T.T., Amin,H.S., Wang,J.C., Taki,F., Su,M., Rahat,A., De La Cruz,N., Olsen,A., Thi,C., Silver,S., Akther,S., Chowdhury,M., Omoregie,E., Hughes,S.	NYC Department of Health and Mental Hygiene, Public Health Laboratory	2022-06-26
270	NY-NYCPHL-000164	OQ504408	Wang,J.C., Amin,H.S., Clabby,T.T., Taki,F., Su,M., Rahat,A., De La Cruz,N., Olsen,A., Thi,C., Silver,S., Akther,S., Chowdhury,M., Omoregie,E., Hughes,S.	NYC Department of Health and Mental Hygiene, Public Health Laboratory	2022-06-29
271	MPX/Human/USA/CA-LACPHL-MA00112/2022	OP539897	Hemarajata,P., Green,N.M., Garrigues,J.M.	Los Angeles County Public Health Laboratories, Los Angeles County Department of Public Health	2022-08-29
272	ANT-LDSP-ANT-MPX-22702-C	OP431398	Betancur,I.I.B., Velarde-Hoyos,C.-A.C.V., Gomez,R.R.G., Mercado-Reyes,M.M.R.	Laboratorio Departamental de Salud Publica de Antioquia, Antioquia	2022-08-17
273	MPXV22/human/USA-NE-63	OP171924	Tegomoh,B., Cross,S.T., Chapman,R.C., Bernhard,K., McCutchen,E.L., Fauver,J.R., Pratt,C.B., Warden,D.E., Iwen,P.C., Donahue,M., Wiley,M.R.	University of Nebraska Medical Center, Environmental, Agricultural, and Occupational Health	2022-07-25
274	MPXV_UK_2022_9000137	OP205102	Groves,N., Osman,K.L., Lewandowski,K.S., Carter,D.P., Pullan,S.T., Myers,R., Vipond,R., Chand,M.	UKHSA, Research and Evaluation	2022-07-07
275	NY-NYCPHL-000248	OQ468843	Wang,J.C., Amin,H.S., Clabby,T.T., Taki,F., Su,M., Rahat,A., De La Cruz,N., Olsen,A., Thi,C., Silver,S., Akther,S., Chowdhury,M., Omoregie,E., Hughes,S.	NYC Department of Health and Mental Hygiene, Public Health Laboratory	2022-08-01
276	ANT-LDSP-ANT-MPX-28206C	OQ261697	Betancur,I.I.B., Velarde-Hoyos,C.-A.C.V., Gomez,R.R.G., Mercado-Reyes,M.M.R.	Laboratorio Departamental de Salud Publica de Antioquia, Antioquia	2022-10-13
277	MPXV/Human/USA/CA-LACPHL-MA00314/2022	OP890571	Hemarajata,P., Green,N.M., Garrigues,J.M.	Los Angeles County Public Health Laboratories, Los Angeles County Department of Public Health	2022-11-09
278	MpxV/human/USA/WA-UW-085393/2022	OP442946	Sereewit,J., Xie,H., Roychoudhury,P., Greninger,A.L.	UW Virology, Laboratory Medicine	2022-08-XX
279	B1118457re	OP531892	Bajwa,M.I., Miller,H.	Delaware Public Health Lab, Sequencing/Bioinformatics	2022-07-22
280	hMPXV-CH-38347314/2022	OP783902	Laubscher,F., Marques-Melancia,S., Cordey,S., Schibler,M., Kaiser,L., Renzoni,A.	University Hospitals of Geneva, Laboratory of Virology	2022-06-08
281	MPXV/Human/USA/CA-CDPH-MPX000016/2022	OP587245	Probert,W., Espinosa,A., Kath,C., Haw,M., O'Neil,R., Bell,J., Hacker,J.	CDPH, VRDL	2022-06-17
282	NJ-MPXV-039	OP879754	Palmateer,N.C.	New Jersey Department of Health, Public Health and Environmental Laboratories	2022-07-18
283	MpxV/human/CAN/UN-NML-3336/2022	ON880538	Duggan,A., Hole,D., Knox,N., Yadav,C., Haidl,E., Chapel,M., Domselaar,G.V., Fernando,L., Graham,M., Antonation,K., Audet,J., Hagan,M., Safronetz,D., Leung,A., Peters,G., Go,A., Laminman,V., Kaplen,B., Jolly,G., Charest,H., Levade,I., Fafard,J.	National Microbiology Laboratory, Public Health Agency of Canada	2022-06-01
284	NJ-MPXV-010	OP879730	Palmateer,N.C.	New Jersey Department of Health, Public Health and Environmental Laboratories	2022-08-12
285	NY-NYCPHL-000009	OQ469013	Clabby,T.T., Amin,H.S., Wang,J.C., Taki,F., Su,M., Rahat,A., De La Cruz,N., Olsen,A., Thi,C., Silver,S., Akther,S., Chowdhury,M., Omoregie,E., Hughes,S.	NYC Department of Health and Mental Hygiene, Public Health Laboratory	2022-07-21
286	Monkeypox/PT0457/2022	OP555538	Isidro,J., Borges,V., Pinto,M., Sobral,D., Santos,J., Nunes,A., Mixao,V., Ferreira,R., Santos,D., Duarte,S., Vieira,L., Borrego,M.J., Nuncio,S., Lopes de Carvalho,I., Pelerito,A., Cordeiro,R., Gomes,J.P.	National Institute of Health Doutor Ricardo Jorge, Portugal (INSA), Department of Infectious Diseases	2022-08-05
287	Monkeypox/PT0462/2022	OP555542	Isidro,J., Borges,V., Pinto,M., Sobral,D., Santos,J., Nunes,A., Mixao,V., Ferreira,R., Santos,D., Duarte,S., Vieira,L., Borrego,M.J., Nuncio,S., Lopes de Carvalho,I., Pelerito,A., Cordeiro,R., Gomes,J.P.	National Institute of Health Doutor Ricardo Jorge, Portugal (INSA), Department of Infectious Diseases	2022-08-05
288	MpxV/human/USA/OH-UW-089384/2022	OP392534	Sereewit,J., Xie,H., Roychoudhury,P., Greninger,A.L.	UW Virology, Laboratory Medicine	2022-08-XX
289	NJ-MPXV-054	OP879767	Palmateer,N.C.	New Jersey Department of Health, Public Health and Environmental Laboratories	2022-07-25
290	MPXV/Germany/2022/RKI480	OP626118	Brinkmann,A., Kohl,C., Pape,K., Schrick,L., Michel,J., Schaade,L., Nitsche,A.	Robert Koch Institute, Centre for Biological Threats, Highly Pathogenic Viruses	2022-07-XX
291	MpxV/human/CAN/UN-NML-2897/2022	ON803438	Knox,N., Duggan,A., Yadav,C., Hole,D., Haidl,E., Chapel,M., Jolly,G., Domselaar,G.V., Antonation,K., Leung,A., Fernando,L., Audet,J., Hagan,M., Graham,M., Griffiths,E., Safronetz,D., Charest,H., Levade,I., Fafard,J.	National Microbiology Laboratory, Public Health Agency of Canada	2022-05-20
292	MPXV_USA_2022_IL0025	OP225969	Gigante,C.M., Ghinai,I., Seabolt,M.H., Zhao,H., Wilkins,K., McCollum,A., Hutson,C., Davidson,W., Rao,A., Kerins,J., Li,Y.	CDC, DHCPP-PRB	2022-06-XX
293	NY-NYCPHL-001070	OQ469253	Clabby,T.T., Amin,H.S., Wang,J.C., Taki,F., Su,M., Rahat,A., De La Cruz,N., Olsen,A., Thi,C., Silver,S., Akther,S., Chowdhury,M., Omoregie,E., Hughes,S.	NYC Department of Health and Mental Hygiene, Public Health Laboratory	2022-06-30
294	MpxV/human/USA/WA-UW-087094/2022	OP392548	Sereewit,J., Xie,H., Roychoudhury,P., Greninger,A.L.	UW Virology, Laboratory Medicine	2022-08-XX
295	MPXV_USA_2022_CA0038	OP752105	Gigante,C.M., Ventura,J., Zhao,H., Batra,D., Hetrick,E.E., Howard,D.T., Kovar,L., Seabolt,M.H., Morrison,S.S., Desch,M., Knipe,K., Weigand,M.R., Sheth,M., Burgin,A., Burroughs,M., Lee,J., Wilkins,K., McCollum,A., Hutson,C., Davidson,W., Rao,A., Nash,J., Li,Y.	CDC, DHCPP-PRB	2022-07-XX
296	Monkeypox virus/Human/USA/CA-LACPHL-MA00266/2022	OP748952	Hemarajata,P., Green,N.M., Garrigues,J.M.	Los Angeles County Public Health Laboratories, Los Angeles County Department of Public Health	2022-09-14
297	MPXV_USA_2022_MA0038	OP890396	Doucette,M., Gagne,L., Smole,S.C.	Massachusetts State Public Health Laboratory, DPH	2022-XX-XX
298	4061	ON838940	de la Hoz-Sanchez,B., Lopez-Ortiz,M., Gutierrez-Arroyo,A., Roces-Alvarez,P., Lazaro-Peona,F., Dahdouh,E., Bloise,I., Garcia-Rodriguez,J., Mingorance,J.		2022-05-20
299	MpxV/human/CAN/UN-NML-2898/2022	ON880523	Duggan,A., Hole,D., Knox,N., Yadav,C., Haidl,E., Chapel,M., Domselaar,G.V., Fernando,L., Graham,M., Antonation,K., Audet,J., Hagan,M., Safronetz,D., Leung,A., Peters,G., Go,A., Laminman,V., Kaplen,B., Jolly,G., Charest,H., Levade,I., Fafard,J.	National Microbiology Laboratory, Public Health Agency of Canada	2022-05-20
300	MPXV_USA_2022_MA0059	OP890417	Doucette,M., Gagne,L., Smole,S.C.	Massachusetts State Public Health Laboratory, DPH	2022-XX-XX
301	MPXV_USA_2022_MI0007	OQ427151	Gigante,C., Johnson,S., Zhao,H., Batra,D., Hetrick,E., Howard,D., Kovar,L., Seabolt,M., Weigand,M., Knipe,K., Burroughs,M.S., Lee,J., Wilkins,K., McCollum,A., Hutson,C., Davidson,W., Rao,A., Riner,D., Li,Y.	CDC, DHCPP-PRB	2022-07-XX
302	NY-NYCPHL-001055	OQ468567	Clabby,T.T., Amin,H.S., Wang,J.C., Taki,F., Su,M., Rahat,A., De La Cruz,N., Olsen,A., Thi,C., Silver,S., Akther,S., Chowdhury,M., Omoregie,E., Hughes,S.	NYC Department of Health and Mental Hygiene, Public Health Laboratory	2022-06-27
303	Monkeypox/PT0183/2022	OP324498	Isidro,J., Borges,V., Pinto,M., Sobral,D., Santos,J., Nunes,A., Mixao,V., Ferreira,R., Santos,D., Duarte,S., Vieira,L., Borrego,M.J., Nuncio,S., Lopes de Carvalho,I., Pelerito,A., Cordeiro,R., Gomes,J.P.	National Institute of Health Doutor Ricardo Jorge, Portugal (INSA), Department of Infectious Diseases	2022-06-28
304	MPX/PT0123/2022	OP245356	Isidro,J., Borges,V., Pinto,M., Sobral,D., Santos,J., Nunes,A., Mixao,V., Ferreira,R., Santos,D., Duarte,S., Vieira,L., Borrego,M.J., Nuncio,S., Lopes de Carvalho,I., Pelerito,A., Cordeiro,R., Gomes,J.P.	National Institute of Health Doutor Ricardo Jorge, Portugal (INSA), Department of Infectious Diseases	2022-07-13
305	9000372	OP536752	Groves,N., Osman,K.L., Lewandowski,K.S., Carter,D.P., Pullan,S.T., Myers,R., Vipond,R., Chand,M.	UKHSA, Research and Evaluation	2022-08-XX
306	NY-NYCPHL-000184	OQ468822	Wang,J.C., Amin,H.S., Clabby,T.T., Taki,F., Su,M., Rahat,A., De La Cruz,N., Olsen,A., Thi,C., Silver,S., Akther,S., Chowdhury,M., Omoregie,E., Hughes,S.	NYC Department of Health and Mental Hygiene, Public Health Laboratory	2022-06-30
307	Monkeypox/PT0330/2022	OP414361	Isidro,J., Borges,V., Pinto,M., Sobral,D., Santos,J., Nunes,A., Mixao,V., Ferreira,R., Santos,D., Duarte,S., Vieira,L., Borrego,M.J., Nuncio,S., Lopes de Carvalho,I., Pelerito,A., Cordeiro,R., Gomes,J.P.	National Institute of Health Doutor Ricardo Jorge, Portugal (INSA), Department of Infectious Diseases	2022-06-01
308	Monkeypox/PT0171/2022	OP324486	Isidro,J., Borges,V., Pinto,M., Sobral,D., Santos,J., Nunes,A., Mixao,V., Ferreira,R., Santos,D., Duarte,S., Vieira,L., Borrego,M.J., Nuncio,S., Lopes de Carvalho,I., Pelerito,A., Cordeiro,R., Gomes,J.P.	National Institute of Health Doutor Ricardo Jorge, Portugal (INSA), Department of Infectious Diseases	2022-07-02
309	MPXV_USA_2022_FL0005	OQ427141	Gigante,C., Lee,P., Zhao,H., Batra,D., Hetrick,E., Howard,D., Kovar,L., Seabolt,M., Morrison,S., Desch,M., Knipe,K., Weigand,M., Sheth,M., Burgin,A., Burroughs,M., Lee,J., Wilkins,K., McCollum,A., Hutson,C., Davidson,W., Rao,A., Stanek,D., Li,Y.	CDC, DHCPP-PRB	2022-06-XX
310	hMPX/USA/CA-LACPHL-MA00168/2022	OP580601	Hemarajata,P., Green,N.M., Garrigues,J.M.	Los Angeles County Public Health Laboratories, Los Angeles County Department of Public Health	2022-09-19
311	NY-NYCPHL-001061	OQ469247	Clabby,T.T., Amin,H.S., Wang,J.C., Taki,F., Su,M., Rahat,A., De La Cruz,N., Olsen,A., Thi,C., Silver,S., Akther,S., Chowdhury,M., Omoregie,E., Hughes,S.	NYC Department of Health and Mental Hygiene, Public Health Laboratory	2022-07-04
312	NY-NYCPHL-001142	OQ468599	Clabby,T.T., Amin,H.S., Wang,J.C., Taki,F., Su,M., Rahat,A., De La Cruz,N., Olsen,A., Thi,C., Silver,S., Akther,S., Chowdhury,M., Omoregie,E., Hughes,S.	NYC Department of Health and Mental Hygiene, Public Health Laboratory	2022-07-07
313	MPXV_USA_2022_TN0014	OQ320468	Gigante,C., Thomas,L., Zhao,H., Batra,D., Hetrick,E., Howard,D., Kovar,L., Seabolt,M., Morrison,S., Desch,M., Knipe,K., Weigand,M., Sheth,M., Burgin,A., Burroughs,M., Lee,J., Wilkins,K., McCollum,A., Hutson,C., Davidson,W., Rao,A., Dunn,J., Li,Y.	CDC, DHCPP-PRB	2022-10-XX
314	MPX_V5dRAI_9000247	OP415218	Groves,N., Osman,K.L., Lewandowski,K.S., Carter,D.P., Pullan,S.T., Myers,R., Vipond,R., Chand,M.	UKHSA, Research and Evaluation	2022-07-XX
315	MPXV/Germany/2022/RKI201	OP215241	Brinkmann,A., Kohl,C., Pape,K., Uddin,S., Schrick,L., Michel,J., Schaade,L., Nitsche,A.	Robert Koch Institute, Centre for Biological Threats, Highly Pathogenic Viruses	2022-08-XX
316	NY-NYCPHL-000869	OQ468676	Amin,H.S., Clabby,T.T., Wang,J.C., Taki,F., Su,M., Rahat,A., De La Cruz,N., Olsen,A., Thi,C., Silver,S., Akther,S., Chowdhury,M., Omoregie,E., Hughes,S.	NYC Department of Health and Mental Hygiene, Public Health Laboratory	2022-07-07
317	MPXV-CH-38156923/2022	ON622720	Laubscher,F., Schibler,M., Kaiser,L., Renzoni,A.	Laboratory of Viorology, University Hospital of Geneva, Switzerland	2022-05-24
318	MPXV/Germany/2022/RKI488	OP626126	Brinkmann,A., Kohl,C., Pape,K., Schrick,L., Michel,J., Schaade,L., Nitsche,A.	Robert Koch Institute, Centre for Biological Threats, Highly Pathogenic Viruses	2022-07-XX
319	MpxV/human/CAN/UN-NML-4038/2022	OP270028	Duggan,A., Hole,D., Yadav,C., Knox,N., Tyler,A., Haidl,E., Chapel,M., Domselaar,G.V., Graham,M., Audet,J., Fernando,L., Hagan,M., Safronetz,D., Leung,A., Peters,G., Go,A., Laminman,V., Kaplen,B., Antonation,K., Griffiths,E., Jolly,G., Charest,H., Levade,I., Fafard,J.	National Microbiology Laboratory, Public Health Agency of Canada	2022-07-07
320	Monkeypox/PT0041/2022	ON843176	Isidro,J., Borges,V., Pinto,M., Sobral,D., Santos,J., Nunes,A., Mixao,V., Ferreira,R., Santos,D., Duarte,S., Vieira,L., Borrego,M.J., Nuncio,S., Lopes de Carvalho,I., Pelerito,A., Cordeiro,R., Gomes,J.P.		2022-06-02
321	Monkeypox/PT0262/2022	OP414302	Isidro,J., Borges,V., Pinto,M., Sobral,D., Santos,J., Nunes,A., Mixao,V., Ferreira,R., Santos,D., Duarte,S., Vieira,L., Borrego,M.J., Nuncio,S., Lopes de Carvalho,I., Pelerito,A., Cordeiro,R., Gomes,J.P.	National Institute of Health Doutor Ricardo Jorge, Portugal (INSA), Department of Infectious Diseases	2022-06-17
322	MPXV_USA_2022_NJ0018	OP451000	Gigante,C.M., Acheampong,E., Zhao,H., Batra,D., Hetrick,E.E., Howard,D.T., Kovar,L., Seabolt,M.H., Weigand,M.R., Burroughs,M., Lee,J., Wilkins,K., McCollum,A., Hutson,C., Davidson,W., Rao,A., McDermott,D., Li,Y.	CDC, DHCPP-PRB	2022-07-XX
323	NY-NYCPHL-000173	OQ468816	Wang,J.C., Amin,H.S., Clabby,T.T., Taki,F., Su,M., Rahat,A., De La Cruz,N., Olsen,A., Thi,C., Silver,S., Akther,S., Chowdhury,M., Omoregie,E., Hughes,S.	NYC Department of Health and Mental Hygiene, Public Health Laboratory	2022-06-30
324	9000437	OP536806	Groves,N., Osman,K.L., Lewandowski,K.S., Carter,D.P., Pullan,S.T., Myers,R., Vipond,R., Chand,M.	UKHSA, Research and Evaluation	2022-08-XX
325	MpxV/human/USA/WA-UW-087006/2022	OP257260	Sereewit,J., Xie,H., Roychoudhury,P., Greninger,A.L.	UW Virology, Laboratory Medicine	2022-08-XX
326	NY-NYCPHL-000484	OQ504447	Wang,J.C., Amin,H.S., Clabby,T.T., Taki,F., Su,M., Rahat,A., De La Cruz,N., Olsen,A., Thi,C., Silver,S., Akther,S., Chowdhury,M., Omoregie,E., Hughes,S.	NYC Department of Health and Mental Hygiene, Public Health Laboratory	2022-07-21
327	MPXV/Germany/2022/RKI076	ON853653	Brinkmann,A., Kohl,C., Uddin,S., Pape,K., Schrick,L., Michel,J., Jessen,H., Schaade,L., Nitsche,A.		2022-06-XX
328	MPXV_2286_SP_2022	OX344882	Cuesta,I.	Institute of Health Carlos III, Bioinformatics Unit, Carretera Majadahonda-Pozuelo km2	2022-XX-XX
329	NY-NYCPHL-001093	OQ469270	Clabby,T.T., Amin,H.S., Wang,J.C., Taki,F., Su,M., Rahat,A., De La Cruz,N., Olsen,A., Thi,C., Silver,S., Akther,S., Chowdhury,M., Omoregie,E., Hughes,S.	NYC Department of Health and Mental Hygiene, Public Health Laboratory	2022-07-05
330	MPXV/Germany/2022/RKI215	OP215248	Brinkmann,A., Kohl,C., Pape,K., Uddin,S., Schrick,L., Michel,J., Schaade,L., Nitsche,A.	Robert Koch Institute, Centre for Biological Threats, Highly Pathogenic Viruses	2022-08-XX
331	MPXV/Human/USA/CA-LACPHL-MA00358/2022	OP920696	Hemarajata,P., Green,N.M., Garrigues,J.	Los Angeles County Public Health Laboratories, Los Angeles County Department of Public Health	2022-11-05
332	MPXV/Germany/2022/ON/RKI683	OQ319141	Brinkmann,A., Kohl,C., Pape,K., Schrick,L., Michel,J., Schaade,L., Nitsche,A.	Robert Koch Institute, Centre for Biological Threats, Highly Pathogenic Viruses	2022-08-XX
333	MpxV/human/USA/WA-UW-092974/2022	OQ503771	Sereewit,J., Xie,H., Roychoudhury,P., Greninger,A.L.	UW Virology, Laboratory Medicine	2022-09-XX
334	MPXV_349_R_SP_2022	OX044342	Cuesta,I.	Institute of Health Carlos III, Bioinformatics Unit, Carretera Majadahonda-Pozuelo km2	2022-XX-XX
335	MPXV/Germany/2022/RKI424	OP594188	Brinkmann,A., Kohl,C., Pape,K., Schrick,L., Michel,J., Schaade,L., Nitsche,A.	Robert Koch Institute, Centre for Biological Threats, Highly Pathogenic Viruses	2022-09-XX
336	MPXV_352_R_SP_2022	OX044341	Cuesta,I.	Institute of Health Carlos III, Bioinformatics Unit, Carretera Majadahonda-Pozuelo km2	2022-XX-XX
337	MPXV_USA_2022_FL0010	OQ099607	Gigante,C., Lee,P., Zhao,H., Batra,D., Hetrick,E., Howard,D., Kovar,L., Seabolt,M., Morrison,S., Desch,M., Knipe,K., Weigand,M., Sheth,M., Burgin,A., Burroughs,M., Lee,J., Wilkins,K., McCollum,A., Hutson,C., Davidson,W., Rao,A., Stanek,D., Li,Y.	CDC, DHCPP-PRB	2022-07-XX
338	MPXV_UK_2022_9000185	OP205130	Groves,N., Osman,K.L., Lewandowski,K.S., Carter,D.P., Pullan,S.T., Myers,R., Vipond,R., Chand,M.	UKHSA, Research and Evaluation	2022-06-29
339	NY-NYCPHL-000169	OQ504409	Wang,J.C., Amin,H.S., Clabby,T.T., Taki,F., Su,M., Rahat,A., De La Cruz,N., Olsen,A., Thi,C., Silver,S., Akther,S., Chowdhury,M., Omoregie,E., Hughes,S.	NYC Department of Health and Mental Hygiene, Public Health Laboratory	2022-06-27
340	MPXV/Germany/2022/ON/RKI692	OQ339211	Brinkmann,A., Kohl,C., Pape,K., Schrick,L., Michel,J., Schaade,L., Nitsche,A.	Robert Koch Institute, Centre for Biological Threats, Highly Pathogenic Viruses	2022-08-XX
341	NY-NYCPHL-000740	OQ468777	Wang,J.C., Amin,H.S., Clabby,T.T., Taki,F., Su,M., Rahat,A., De La Cruz,N., Olsen,A., Thi,C., Silver,S., Akther,S., Chowdhury,M., Omoregie,E., Hughes,S.	NYC Department of Health and Mental Hygiene, Public Health Laboratory	2022-10-13
342	MPXV_431_SP_2022	OX344874	Cuesta,I.	Institute of Health Carlos III, Bioinformatics Unit, Carretera Majadahonda-Pozuelo km2	2022-XX-XX
343	Monkeypox/PT0324/2022	OP414356	Isidro,J., Borges,V., Pinto,M., Sobral,D., Santos,J., Nunes,A., Mixao,V., Ferreira,R., Santos,D., Duarte,S., Vieira,L., Borrego,M.J., Nuncio,S., Lopes de Carvalho,I., Pelerito,A., Cordeiro,R., Gomes,J.P.	National Institute of Health Doutor Ricardo Jorge, Portugal (INSA), Department of Infectious Diseases	2022-06-03
344	MPXV_347_R_SP_2022	OX344872	Cuesta,I.	Institute of Health Carlos III, Bioinformatics Unit, Carretera Majadahonda-Pozuelo km2	2022-XX-XX
345	NJ-MPXV-005-rpt1	OP879726	Palmateer,N.C.	New Jersey Department of Health, Public Health and Environmental Laboratories	2022-07-28
346	MPXV/Germany/2022/RKI333	OP373391	Brinkmann,A., Kohl,C., Pape,K., Uddin,S., Schrick,L., Michel,J., Schaade,L., Nitsche,A.	Robert Koch Institute, Centre for Biological Threats, Highly Pathogenic Viruses	2022-09-XX
347	Monkeypox/PT0349/2022	OP414378	Isidro,J., Borges,V., Pinto,M., Sobral,D., Santos,J., Nunes,A., Mixao,V., Ferreira,R., Santos,D., Duarte,S., Vieira,L., Borrego,M.J., Nuncio,S., Lopes de Carvalho,I., Pelerito,A., Cordeiro,R., Gomes,J.P.	National Institute of Health Doutor Ricardo Jorge, Portugal (INSA), Department of Infectious Diseases	2022-05-26
348	MpxV/human/USA/WA-UW-082625/2022	OP310067	Sereewit,J., Xie,H., Roychoudhury,P., Greninger,A.L.	UW Virology, Laboratory Medicine	2022-08-XX
349	MPXV/Germany/2022/RKI360	OP484681	Brinkmann,A., Kohl,C., Pape,K., Uddin,S., Schrick,L., Michel,J., Schaade,L., Nitsche,A.	Robert Koch Institute, Centre for Biological Threats, Highly Pathogenic Viruses	2022-09-XX
350	NY-NYCPHL-001058	OQ469245	Clabby,T.T., Amin,H.S., Wang,J.C., Taki,F., Su,M., Rahat,A., De La Cruz,N., Olsen,A., Thi,C., Silver,S., Akther,S., Chowdhury,M., Omoregie,E., Hughes,S.	NYC Department of Health and Mental Hygiene, Public Health Laboratory	2022-06-27
351	NY-NYCPHL-000232	OQ469057	Clabby,T.T., Amin,H.S., Wang,J.C., Taki,F., Su,M., Rahat,A., De La Cruz,N., Olsen,A., Thi,C., Silver,S., Akther,S., Chowdhury,M., Omoregie,E., Hughes,S.	NYC Department of Health and Mental Hygiene, Public Health Laboratory	2022-07-05
352	MPXV_UK_2022_9000131	OP205098	Groves,N., Osman,K.L., Lewandowski,K.S., Carter,D.P., Pullan,S.T., Myers,R., Vipond,R., Chand,M.	UKHSA, Research and Evaluation	2022-07-05
353	MPXV_USA_2022_OR0003	OP752114	Gigante,C.M., Cogswell,K., Zhao,H., Batra,D., Hetrick,E.E., Howard,D.T., Kovar,L., Seabolt,M.H., Morrison,S.S., Desch,M., Knipe,K., Weigand,M.R., Sheth,M., Burgin,A., Burroughs,M., Lee,J., Wilkins,K., McCollum,A., Hutson,C., Davidson,W., Rao,A., Grenz,L., Li,Y.	CDC, DHCPP-PRB	2022-06-XX
354	hMPX/Human/USA/CA-LACPHL-MA00037/2022	OP440558	Hemarajata,P., Green,N.M.	Los Angeles County Public Health Laboratories, Los Angeles County Department of Public Health	2022-07-25
355	NY-NYCPHL-000589	OQ469004	Clabby,T.T., Amin,H.S., Wang,J.C., Taki,F., Su,M., Rahat,A., De La Cruz,N., Olsen,A., Thi,C., Silver,S., Akther,S., Chowdhury,M., Omoregie,E., Hughes,S.	NYC Department of Health and Mental Hygiene, Public Health Laboratory	2022-07-28
356	hMpxV/USA/CA-CDPH-000043/2022	OP863218	Haw,M., Probert,W., Espinosa,A., Kath,C., O'Neil,R., Bell,J., Hacker,J.	CDPH, VRDL	2022-07-01
357	NY-NYCPHL-000462	OQ419016	Wang,J.C., Amin,H.S., Clabby,T.T., Taki,F., Su,M., Rahat,A., De La Cruz,N., Olsen,A., Thi,C., Silver,S., Akther,S., Chowdhury,M., Omoregie,E., Hughes,S.	NYC Department of Health and Mental Hygiene, Public Health Laboratory	2022-07-21
358	MPXV/Germany/2022/RKI179	OP018604	Brinkmann,A., Kohl,C., Pape,K., Uddin,S., Schrick,L., Michel,J., Schaade,L., Nitsche,A.	Robert Koch Institute, Centre for Biological Threats, Highly Pathogenic Viruses	2022-07-XX
359	Monkeypox/PT0512/2022	OP555584	Isidro,J., Borges,V., Pinto,M., Sobral,D., Santos,J., Nunes,A., Mixao,V., Ferreira,R., Santos,D., Duarte,S., Vieira,L., Borrego,M.J., Nuncio,S., Lopes de Carvalho,I., Pelerito,A., Cordeiro,R., Gomes,J.P.	National Institute of Health Doutor Ricardo Jorge, Portugal (INSA), Department of Infectious Diseases	2022-08-16
360	ANT-LDSP-ANT-MPX-23266	OP477457	Betancur,I.I.B., Velarde-Hoyos,C.-A.C.V., Gomez,R.R.G., Mercado-Reyes,M.M.R.	Laboratorio Departamental de Salud Publica de Antioquia, Antioquia	2022-08-23
361	MPXV_UK_2022_9000133	OP205099	Groves,N., Osman,K.L., Lewandowski,K.S., Carter,D.P., Pullan,S.T., Myers,R., Vipond,R., Chand,M.	UKHSA, Research and Evaluation	2022-07-05
362	MPX/Human/USA/CA-LACPHL-MA00249/2022	OP722508	Hemarajata,P., Green,N.M., Garrigues,J.M.	Los Angeles County Public Health Laboratories, Los Angeles County Department of Public Health	2022-07-19
363	MpxV/human/USA/WA-UW-083578/2022	OP257246	Sereewit,J., Xie,H., Roychoudhury,P., Greninger,A.L.	UW Virology, Laboratory Medicine	2022-08-XX
364	Monkeypox/PT0046/2022	ON843174	Isidro,J., Borges,V., Pinto,M., Sobral,D., Santos,J., Nunes,A., Mixao,V., Ferreira,R., Santos,D., Duarte,S., Vieira,L., Borrego,M.J., Nuncio,S., Lopes de Carvalho,I., Pelerito,A., Cordeiro,R., Gomes,J.P.		2022-05-30
365	Monkeypox/PT0340/2022	OP414369	Isidro,J., Borges,V., Pinto,M., Sobral,D., Santos,J., Nunes,A., Mixao,V., Ferreira,R., Santos,D., Duarte,S., Vieira,L., Borrego,M.J., Nuncio,S., Lopes de Carvalho,I., Pelerito,A., Cordeiro,R., Gomes,J.P.	National Institute of Health Doutor Ricardo Jorge, Portugal (INSA), Department of Infectious Diseases	2022-05-26
366	NY-NYCPHL-001080	OQ468574	Clabby,T.T., Amin,H.S., Wang,J.C., Taki,F., Su,M., Rahat,A., De La Cruz,N., Olsen,A., Thi,C., Silver,S., Akther,S., Chowdhury,M., Omoregie,E., Hughes,S.	NYC Department of Health and Mental Hygiene, Public Health Laboratory	2022-07-05
367	Monkeypox/PT0528/2022	OP555599	Isidro,J., Borges,V., Pinto,M., Sobral,D., Santos,J., Nunes,A., Mixao,V., Ferreira,R., Santos,D., Duarte,S., Vieira,L., Borrego,M.J., Nuncio,S., Lopes de Carvalho,I., Pelerito,A., Cordeiro,R., Gomes,J.P.	National Institute of Health Doutor Ricardo Jorge, Portugal (INSA), Department of Infectious Diseases	2022-08-21
368	MPXV/Germany/2022/ON/RKI702	OQ417835	Brinkmann,A., Kohl,C., Pape,K., Schrick,L., Michel,J., Schaade,L., Nitsche,A.	Robert Koch Institute, Centre for Biological Threats, Highly Pathogenic Viruses	2022-08-XX
369	NJ-MPXV-033	OP879748	Palmateer,N.C.	New Jersey Department of Health, Public Health and Environmental Laboratories	2022-07-12
370	MPXV/Germany/2022/RKI071	ON929058	Brinkmann,A., Kohl,C., Pape,K., Uddin,S., Schrick,L., Michel,J., Jessen,H., Schaade,L., Nitsche,A.		2022-07-XX
371	NY-NYCPHL-000299	OQ468474	Wang,J.C., Amin,H.S., Clabby,T.T., Taki,F., Su,M., Rahat,A., De La Cruz,N., Olsen,A., Thi,C., Silver,S., Akther,S., Chowdhury,M., Omoregie,E., Hughes,S.	NYC Department of Health and Mental Hygiene, Public Health Laboratory	2022-08-04
372	MPXV/Human/USA/CA-LACPHL-MA00418/2022	OQ503823	Hemarajata,P., Green,N.M., Garrigues,J.M.	Los Angeles County Public Health Laboratories, Los Angeles County Department of Public Health	2022-12-14
373	MPXV/Human/USA/CA-CDPH-MPX000020/2022	OP587249	Probert,W., Espinosa,A., Kath,C., Haw,M., O'Neil,R., Bell,J., Hacker,J.	CDPH, VRDL	2022-07-12
374	NY-NYCPHL-000989	OQ468705	Amin,H.S., Clabby,T.T., Wang,J.C., Taki,F., Su,M., Rahat,A., De La Cruz,N., Olsen,A., Thi,C., Silver,S., Akther,S., Chowdhury,M., Omoregie,E., Hughes,S.	NYC Department of Health and Mental Hygiene, Public Health Laboratory	2022-07-11
375	MPXV/Human/USA/CA-CDPH-MPX000009/2022	OP580156	Probert,W., Espinosa,A., Kath,C., Haw,M., O'Neil,R., Bell,J., Hacker,J.	CDPH, VRDL	2022-06-30
376	NY-NYCPHL-000995	OQ468710	Amin,H.S., Clabby,T.T., Wang,J.C., Taki,F., Su,M., Rahat,A., De La Cruz,N., Olsen,A., Thi,C., Silver,S., Akther,S., Chowdhury,M., Omoregie,E., Hughes,S.	NYC Department of Health and Mental Hygiene, Public Health Laboratory	2022-07-11
377	MPX/Human/USA/CA-LACPHL-MA00250/2022	OP722509	Hemarajata,P., Green,N.M., Garrigues,J.M.	Los Angeles County Public Health Laboratories, Los Angeles County Department of Public Health	2022-07-21
378	MN-MDH-MPXV_0024	OP597798	Plumb,M.R.	Minnesota Department of Health	2022-07-21
379	hMPX/Human/USA/CA-LACPHL-MA00044/2022	OP440545	Hemarajata,P., Green,N.M.	Los Angeles County Public Health Laboratories, Los Angeles County Department of Public Health	2022-07-22
380	Monkeypox/PT0544/2022	OP555615	Isidro,J., Borges,V., Pinto,M., Sobral,D., Santos,J., Nunes,A., Mixao,V., Ferreira,R., Santos,D., Duarte,S., Vieira,L., Borrego,M.J., Nuncio,S., Lopes de Carvalho,I., Pelerito,A., Cordeiro,R., Gomes,J.P.	National Institute of Health Doutor Ricardo Jorge, Portugal (INSA), Department of Infectious Diseases	2022-08-25
381	MPXV_2318_SP_2022	OX344885	Cuesta,I.	Institute of Health Carlos III, Bioinformatics Unit, Carretera Majadahonda-Pozuelo km2	2022-XX-XX
382	hMPX/Human/USA/CA-LACPHL-MA00070/2022	OP442546	Hemarajata,P., Green,N.M., Garrigues,J.	Los Angeles County Public Health Laboratories, Los Angeles County Department of Public Health	2022-08-19
383	ANT-LDSP-ANT-MPX-22395-C	OP431396	Betancur,I.I.B., Velarde-Hoyos,C.-A.C.V., Gomez,R.R.G., Mercado-Reyes,M.M.R.	Laboratorio Departamental de Salud Publica de Antioquia, Antioquia	2022-08-11
384	MPXV_USA_2022_PA0007	OP603007	Gigante,C.M., Xia,D., Zhao,H., Batra,D., Hetrick,E.E., Howard,D.T., Kovar,L., Seabolt,M.H., Weigand,M.R., Burroughs,M., Lee,J., Wilkins,K., McCollum,A., Hutson,C., Davidson,W., Rao,A., Plipat,N., Li,Y.	CDC, DHCPP-PRB	2022-06-XX
385	hMpxV/USA/CA-CDPH-1MPX1000148/2022	OQ348895	Probert,W., Espinosa,A., Kath,C., Haw,M., O'Neil,R., Bell,J., Hacker,J.	CDPH, VRDL	2022-07-07
386	NY-NYCPHL-000741	OQ468778	Wang,J.C., Amin,H.S., Clabby,T.T., Taki,F., Su,M., Rahat,A., De La Cruz,N., Olsen,A., Thi,C., Silver,S., Akther,S., Chowdhury,M., Omoregie,E., Hughes,S.	NYC Department of Health and Mental Hygiene, Public Health Laboratory	2022-10-13
387	NY-NYCPHL-000415	OQ468502	Wang,J.C., Amin,H.S., Clabby,T.T., Taki,F., Su,M., Rahat,A., De La Cruz,N., Olsen,A., Thi,C., Silver,S., Akther,S., Chowdhury,M., Omoregie,E., Hughes,S.	NYC Department of Health and Mental Hygiene, Public Health Laboratory	2022-08-31
388	Monkeypox virus/Human/USA/CA-LACPHL-MA00391/2022	OQ330999	Hemarajata,P., Green,N.M., Garrigues,J.M.	Los Angeles County Public Health Laboratories, Los Angeles County Department of Public Health	2022-12-19
389	ANT-LDSP-ANT-MPX-25258C	OP642404	Betancur,I.I.B., Velarde-Hoyos,C.-A.C.V., Gomez,R.R.G., Mercado-Reyes,M.M.R.	Laboratorio Departamental de Salud Publica de Antioquia, Antioquia	2022-09-13
390	MPXV/Germany/2022/RKI558	OP764616	Brinkmann,A., Kohl,C., Pape,K., Schrick,L., Michel,J., Schaade,L., Nitsche,A.	Robert Koch Institute, Centre for Biological Threats, Highly Pathogenic Viruses	2022-06-XX
391	MPX/Human/USA/CA-LACPHL-MA00182/2022	OP615255	Hemarajata,P., Green,N.M., Garrigues,J.M.	Los Angeles County Public Health Laboratories, Los Angeles County Department of Public Health	2022-07-29
392	MPXV/Human/USA/CA-LACPHL-MA00320/2022	OP890577	Hemarajata,P., Green,N.M., Garrigues,J.M.	Los Angeles County Public Health Laboratories, Los Angeles County Department of Public Health	2022-11-09
393	MPXV/Germany/2022/RKI292	OP339849	Brinkmann,A., Kohl,C., Uddin,S., Pape,K., Schrick,L., Michel,J., Schaade,L., Nitsche,A.	Robert Koch Institute, Centre for Biological Threats, Highly Pathogenic Viruses	2022-08-XX
394	MPXV/Germany/2022/RKI082	ON853664	Brinkmann,A., Kohl,C., Uddin,S., Pape,K., Schrick,L., Michel,J., Schaade,L., Nitsche,A.		2022-06-XX
395	MPX/Human/USA/CA-LACPHL-MA00189/2022	OP615262	Hemarajata,P., Green,N.M., Garrigues,J.M.	Los Angeles County Public Health Laboratories, Los Angeles County Department of Public Health	2022-07-17
396	MPXV_USA_2022_MA0114	OP890468	Doucette,M., Gagne,L., Smole,S.C.	Massachusetts State Public Health Laboratory, DPH	2022-XX-XX
397	ANT-LDSP-ANT-MPX-22748-C	OP431399	Betancur,I.I.B., Velarde-Hoyos,C.-A.C.V., Gomez,R.R.G., Mercado-Reyes,M.M.R.	Laboratorio Departamental de Salud Publica de Antioquia, Antioquia	2022-08-17
398	NY-NYCPHL-001060	OQ469246	Clabby,T.T., Amin,H.S., Wang,J.C., Taki,F., Su,M., Rahat,A., De La Cruz,N., Olsen,A., Thi,C., Silver,S., Akther,S., Chowdhury,M., Omoregie,E., Hughes,S.	NYC Department of Health and Mental Hygiene, Public Health Laboratory	2022-07-04
399	MPXV_USA_2022_MA0067	OP890425	Doucette,M., Gagne,L., Smole,S.C.	Massachusetts State Public Health Laboratory, DPH	2022-XX-XX
400	MPXV/Germany/2022/RKI105	ON929063	Brinkmann,A., Kohl,C., Pape,K., Uddin,S., Schrick,L., Michel,J., Schaade,L., Nitsche,A.		2022-07-XX
401	VAC_INS_MPX_0958_L	OP819952	Laiton-Donato,K.D., Franco,C.E., Alvarez-Diaz,D.A., Ruiz-Moreno,H.A., Prada,D.A., Martinez,D., Mercado-Reyes,M.M.	Instituto Nacional de Salud, Direccion de Investigacion en Salud Publica	2022-10-13
402	ID6821	OP838893	Viscardi,M., Cozzolino,L., De Martinis,C., Cardillo,L., Fusco,G.	Istituto Zooprofilattico Sperimentale del Mezzogiorno, Hanimal Health	2022-06-21
403	B1221119	OP935996	Bajwa,M.I., Miller,H.	Delaware Public Health Lab, Sequencing/Bioinformatics	2022-11-08
404	NY-NYCPHL-000324	OQ468482	Wang,J.C., Amin,H.S., Clabby,T.T., Taki,F., Su,M., Rahat,A., De La Cruz,N., Olsen,A., Thi,C., Silver,S., Akther,S., Chowdhury,M., Omoregie,E., Hughes,S.	NYC Department of Health and Mental Hygiene, Public Health Laboratory	2022-08-05
405	MPXV/Germany/2022/RKI264	OP215283	Brinkmann,A., Kohl,C., Pape,K., Uddin,S., Schrick,L., Michel,J., Schaade,L., Nitsche,A.	Robert Koch Institute, Centre for Biological Threats, Highly Pathogenic Viruses	2022-08-XX
406	MPX/PT0071/2022	OP245325	Isidro,J., Borges,V., Pinto,M., Sobral,D., Santos,J., Nunes,A., Mixao,V., Ferreira,R., Santos,D., Duarte,S., Vieira,L., Borrego,M.J., Nuncio,S., Lopes de Carvalho,I., Pelerito,A., Cordeiro,R., Gomes,J.P.	National Institute of Health Doutor Ricardo Jorge, Portugal (INSA), Department of Infectious Diseases	2022-07-26
407	MPXV/Germany/2022/RKI291	OP339848	Brinkmann,A., Kohl,C., Uddin,S., Pape,K., Schrick,L., Michel,J., Schaade,L., Nitsche,A.	Robert Koch Institute, Centre for Biological Threats, Highly Pathogenic Viruses	2022-08-XX
408	MPXV_USA_2022_MA0088	OP890443	Doucette,M., Gagne,L., Smole,S.C.	Massachusetts State Public Health Laboratory, DPH	2022-XX-XX
409	MPXV_UK_2022_9000157	OP205115	Groves,N., Osman,K.L., Lewandowski,K.S., Carter,D.P., Pullan,S.T., Myers,R., Vipond,R., Chand,M.	UKHSA, Research and Evaluation	2022-07-07
410	NY-NYCPHL-000652	OQ468733	Wang,J.C., Amin,H.S., Clabby,T.T., Taki,F., Su,M., Rahat,A., De La Cruz,N., Olsen,A., Thi,C., Silver,S., Akther,S., Chowdhury,M., Omoregie,E., Hughes,S.	NYC Department of Health and Mental Hygiene, Public Health Laboratory	2022-07-16
411	MPXV_USA_2022_SD0001	OP604519	Gigante,C.M., Carlson,C., Zhao,H., Batra,D., Hetrick,E.E., Howard,D.T., Kovar,L., Seabolt,M.H., Knipe,K., Burroughs,S., Lee,J., Wilkins,K., McCollum,A., Hutson,C., Davidson,W., Rao,A., Southern,T., Li,Y.	CDC, DHCPP-PRB	2022-07-XX
412	NY-NYCPHL-000080	OQ469129	Clabby,T.T., Amin,H.S., Wang,J.C., Taki,F., Su,M., Rahat,A., De La Cruz,N., Olsen,A., Thi,C., Silver,S., Akther,S., Chowdhury,M., Omoregie,E., Hughes,S.	NYC Department of Health and Mental Hygiene, Public Health Laboratory	2022-06-16
413	MPXV22/human/USA-OK-21	OP351278	Chapman,R.C., Bernhard,K., McCutchen,E.L., Fauver,J.R., O'Dell,J.X., Mannell,M., Wiley,M.R., Cross,S.T.	University of Nebraska Medical Center, Environmental, Agricultural, and Occupational Health	2022-06-14
414	MPXV/Germany/2022/ON/RKI317	OP355574	Brinkmann,A., Kohl,C., Pape,K., Uddin,S., Schrick,L., Michel,J., Schaade,L., Nitsche,A.	Robert Koch Institute, Centre for Biological Threats, Highly Pathogenic Viruses	2022-08-XX
415	NY-NYCPHL-001138	OQ469295	Clabby,T.T., Amin,H.S., Wang,J.C., Taki,F., Su,M., Rahat,A., De La Cruz,N., Olsen,A., Thi,C., Silver,S., Akther,S., Chowdhury,M., Omoregie,E., Hughes,S.	NYC Department of Health and Mental Hygiene, Public Health Laboratory	2022-07-06
416	MPXV/Germany/2022/RKI046	ON755252	Brinkmann,A., Kohl,C., Uddin,S., Pape,K., Schrick,L., Michel,J., Schaade,L., Nitsche,A.		2022-06-XX
417	9000417	OP536791	Groves,N., Osman,K.L., Lewandowski,K.S., Carter,D.P., Pullan,S.T., Myers,R., Vipond,R., Chand,M.	UKHSA, Research and Evaluation	2022-08-XX
418	MpxV/human/CAN/UN-NML-2835/2022	ON803416	Knox,N., Duggan,A., Yadav,C., Hole,D., Haidl,E., Chapel,M., Jolly,G., Domselaar,G.V., Antonation,K., Leung,A., Fernando,L., Audet,J., Hagan,M., Graham,M., Griffiths,E., Safronetz,D., Charest,H., Levade,I., Fafard,J.	National Microbiology Laboratory, Public Health Agency of Canada	2022-05-17
419	NY-NYCPHL-000870	OQ468523	Clabby,T.T., Amin,H.S., Wang,J.C., Taki,F., Su,M., Rahat,A., De La Cruz,N., Olsen,A., Thi,C., Silver,S., Akther,S., Chowdhury,M., Omoregie,E., Hughes,S.	NYC Department of Health and Mental Hygiene, Public Health Laboratory	2022-07-07
420	NY-NYCPHL-000706	OQ468755	Wang,J.C., Amin,H.S., Clabby,T.T., Taki,F., Su,M., Rahat,A., De La Cruz,N., Olsen,A., Thi,C., Silver,S., Akther,S., Chowdhury,M., Omoregie,E., Hughes,S.	NYC Department of Health and Mental Hygiene, Public Health Laboratory	2022-07-19
421	MPXV_USA_2022_CA0033	OP603017	Gigante,C.M., Ventura,J., Zhao,H., Batra,D., Hetrick,E.E., Howard,D.T., Kovar,L., Seabolt,M.H., Weigand,M.R., Burroughs,M., Lee,J., Wilkins,K., McCollum,A., Hutson,C., Davidson,W., Rao,A., Nash,J., Li,Y.	CDC, DHCPP-PRB	2022-06-XX
422	MpxV/human/USA/WA-UW-090134/2022	OP743984	Sereewit,J., Xie,H., Roychoudhury,P., Greninger,A.L.	UW Virology, Laboratory Medicine	2022-09-XX
423	MPXV_USA_2022_NY0037	OQ320467	Gigante,C., Ruiz,V., Zhao,H., Batra,D., Hetrick,E., Howard,D., Kovar,L., Seabolt,M., Morrison,S., Desch,M., Knipe,K., Weigand,M., Sheth,M., Burgin,A., Burroughs,M., Lee,J., Wilkins,K., McCollum,A., Hutson,C., Davidson,W., Rao,A., Wang,J., Li,Y.	CDC, DHCPP-PRB	2022-08-XX
424	MPXV_USA_2022_IA0003	OQ054222	Gigante,C., Hottel,W., Zhao,H., Batra,D., Hetrick,E., Howard,D., Kovar,L., Seabolt,M., Morrison,S., Desch,M., Knipe,K., Weigand,M., Sheth,M., Burgin,A., Burroughs,M., Lee,J., Wilkins,K., McCollum,A., Hutson,C., Davidson,W., Rao,A., Nelson,M., Li,Y.	CDC, DHCPP-PRB	2022-09-XX
425	MPXV/Human/USA/CA-LACPHL-MA00352/2022	OP920690	Hemarajata,P., Green,N.M., Garrigues,J.	Los Angeles County Public Health Laboratories, Los Angeles County Department of Public Health	2022-10-11
426	Monkeypox/PT0038/2022	ON843166	Isidro,J., Borges,V., Pinto,M., Sobral,D., Santos,J., Nunes,A., Mixao,V., Ferreira,R., Santos,D., Duarte,S., Vieira,L., Borrego,M.J., Nuncio,S., Lopes de Carvalho,I., Pelerito,A., Cordeiro,R., Gomes,J.P.		2022-05-24
427	MPXV/Germany/2022/RKI228	OP215256	Brinkmann,A., Kohl,C., Pape,K., Uddin,S., Schrick,L., Michel,J., Schaade,L., Nitsche,A.	Robert Koch Institute, Centre for Biological Threats, Highly Pathogenic Viruses	2022-08-XX
428	MpxV/human/USA/WA-UW-113327/2022	OQ503755	Sereewit,J., Xie,H., Roychoudhury,P., Greninger,A.L.	UW Virology, Laboratory Medicine	2022-11-XX
429	NY-NYCPHL-000578	OQ419041	Wang,J.C., Amin,H.S., Clabby,T.T., Taki,F., Su,M., Rahat,A., De La Cruz,N., Olsen,A., Thi,C., Silver,S., Akther,S., Chowdhury,M., Omoregie,E., Hughes,S.	NYC Department of Health and Mental Hygiene, Public Health Laboratory	2022-07-25
430	MPXV_USA_2022_CA0030	OQ054245	Gigante,C., Ventura,J., Zhao,H., Batra,D., Hetrick,E., Howard,D., Kovar,L., Seabolt,M., Morrison,S., Desch,M., Knipe,K., Weigand,M., Sheth,M., Burgin,A., Burroughs,M., Lee,J., Wilkins,K., McCollum,A., Hutson,C., Davidson,W., Rao,A., Nash,J., Li,Y.	CDC, DHCPP-PRB	2022-09-XX
431	NY-NYCPHL-000398	OQ468499	Wang,J.C., Amin,H.S., Clabby,T.T., Taki,F., Su,M., Rahat,A., De La Cruz,N., Olsen,A., Thi,C., Silver,S., Akther,S., Chowdhury,M., Omoregie,E., Hughes,S.	NYC Department of Health and Mental Hygiene, Public Health Laboratory	2022-08-22
432	ATL-UNIMOL-MPX-292896-L	OP390177	Loyola,S., Fernandez-Ruiz,M., Torres-Pacheco,J., Franco-Munoz,C., Laiton-Donato,K., Ruiz-Moreno,H., Mercado-Reyes,M., Gomez-Camargo,D.	Universidad de Cartagena, Laboratorio de Investigacion Molecular (UNIMOL)	2022-08-13
433	MPXV/Human/USA/CA-LACPHL-MA00313/2022	OP890570	Hemarajata,P., Green,N.M., Garrigues,J.M.	Los Angeles County Public Health Laboratories, Los Angeles County Department of Public Health	2022-11-09
434	MPXV_USA_2022_MA0065	OP890423	Doucette,M., Gagne,L., Smole,S.C.	Massachusetts State Public Health Laboratory, DPH	2022-XX-XX
435	MPXV/Germany/2022/RKI099	ON853677	Brinkmann,A., Kohl,C., Uddin,S., Pape,K., Schrick,L., Michel,J., Schaade,L., Nitsche,A.		2022-06-XX
436	NY-NYCPHL-000183	OQ468821	Wang,J.C., Amin,H.S., Clabby,T.T., Taki,F., Su,M., Rahat,A., De La Cruz,N., Olsen,A., Thi,C., Silver,S., Akther,S., Chowdhury,M., Omoregie,E., Hughes,S.	NYC Department of Health and Mental Hygiene, Public Health Laboratory	2022-06-30
437	NY-NYCPHL-000292	OQ468860	Wang,J.C., Amin,H.S., Clabby,T.T., Taki,F., Su,M., Rahat,A., De La Cruz,N., Olsen,A., Thi,C., Silver,S., Akther,S., Chowdhury,M., Omoregie,E., Hughes,S.	NYC Department of Health and Mental Hygiene, Public Health Laboratory	2022-08-03
438	ANT-LDSP-ANT-MPX-24914-L	OP642387	Betancur,I.I.B., Velarde-Hoyos,C.-A.C.V., Gomez,R.R.G., Mercado-Reyes,M.M.R.	Laboratorio Departamental de Salud Publica de Antioquia, Antioquia	2022-09-09
439	Monkeypox virus/Human/USA/CA-LACPHL-MA00277/2022	OP748963	Hemarajata,P., Green,N.M., Garrigues,J.M.	Los Angeles County Public Health Laboratories, Los Angeles County Department of Public Health	2022-10-13
440	MPXV-USA-IL-IDPH-084	OP536745	Gagnon,K.T.	Southern Illinois University, Molecular Biology, Microbiology, and Biochemistry	2022-07-06
441	MpxV/human/USA/WA-UW-087564/2022	OP328312	Sereewit,J., Xie,H., Roychoudhury,P., Greninger,A.L.	UW Virology, Laboratory Medicine	2022-08-XX
442	Monkeypox/PT0525/2022	OP555596	Isidro,J., Borges,V., Pinto,M., Sobral,D., Santos,J., Nunes,A., Mixao,V., Ferreira,R., Santos,D., Duarte,S., Vieira,L., Borrego,M.J., Nuncio,S., Lopes de Carvalho,I., Pelerito,A., Cordeiro,R., Gomes,J.P.	National Institute of Health Doutor Ricardo Jorge, Portugal (INSA), Department of Infectious Diseases	2022-08-18
443	MP03CHUAC	OP120938	Aja-Macaya,P., Rumbo-Feal,S., Poza,M., Canizares,A., Vallejo,J.A., Bou,G.	Biomedical research institute (INIBIC), Microbiology	2022-06-XX
444	MPXV-USA-IL-IDPH-082	OP536743	Gagnon,K.T.	Southern Illinois University, Molecular Biology, Microbiology, and Biochemistry	2022-07-03
445	MPXV_USA_2022_KY0001	OP303788	Gigante,C.M., Winter,K., Zhao,H., Batra,D., Hetrick,E.E., Howard,D.T., Kovar,L., Seabolt,M.H., Weigand,M.R., Burroughs,M.S., Lee,J., Wilkins,K., McCollum,A., Hutson,C., Davidson,W., Rao,A., Arora,V., Li,Y.	CDC, DHCPP-PRB	2022-06-XX
446	MPXV_USA_2022_VA0002	OP225961	Gigante,C.M., Griffin-Thomas,L., Seabolt,M.H., Zhao,H., Wilkins,K., McCollum,A., Hutson,C., Davidson,W., Rao,A., Crain,J., Li,Y.	CDC, DHCPP-PRB	2022-06-XX
447	MPXV/Germany/2022/RKI487	OP626125	Brinkmann,A., Kohl,C., Pape,K., Schrick,L., Michel,J., Schaade,L., Nitsche,A.	Robert Koch Institute, Centre for Biological Threats, Highly Pathogenic Viruses	2022-07-XX
448	MPXV/Germany/2022/RKI562	OP764620	Brinkmann,A., Kohl,C., Pape,K., Schrick,L., Michel,J., Schaade,L., Nitsche,A.	Robert Koch Institute, Centre for Biological Threats, Highly Pathogenic Viruses	2022-06-XX
449	NY-NYCPHL-000076	OQ469029	Clabby,T.T., Amin,H.S., Wang,J.C., Taki,F., Su,M., Rahat,A., De La Cruz,N., Olsen,A., Thi,C., Silver,S., Akther,S., Chowdhury,M., Omoregie,E., Hughes,S.	NYC Department of Health and Mental Hygiene, Public Health Laboratory	2022-06-14
450	MPXV_USA_2022_MA0021	OP890379	Doucette,M., Gagne,L., Smole,S.C.	Massachusetts State Public Health Laboratory, DPH	2022-XX-XX
451	MpxV/human/USA/OH-UW-076485/2022	OP169339	Sereewit,J., Xie,H., Roychoudhury,P., Greninger,A.L.	UW Virology, Laboratory Medicine	2022-07-XX
452	MPXV_351_R_SP_2022	OX044337	Cuesta,I.	Institute of Health Carlos III, Bioinformatics Unit, Carretera Majadahonda-Pozuelo km2	2022-XX-XX
453	MPXV-USA-IL-IDPH-007	OP536668	Gagnon,K.T.	Southern Illinois University, Molecular Biology, Microbiology, and Biochemistry	2022-07-02
454	MPXV/Human/USA/CA-LACPHL-MA00327/2022	OP890555	Hemarajata,P., Green,N.M., Garrigues,J.M.	Los Angeles County Public Health Laboratories, Los Angeles County Department of Public Health	2022-11-09
455	Monkeypox/PT0029/2022	ON843173	Isidro,J., Borges,V., Pinto,M., Sobral,D., Santos,J., Nunes,A., Mixao,V., Ferreira,R., Santos,D., Duarte,S., Vieira,L., Borrego,M.J., Nuncio,S., Lopes de Carvalho,I., Pelerito,A., Cordeiro,R., Gomes,J.P.		2022-05-27
456	Monkeypox/PT0388/2022	OP555484	Isidro,J., Borges,V., Pinto,M., Sobral,D., Santos,J., Nunes,A., Mixao,V., Ferreira,R., Santos,D., Duarte,S., Vieira,L., Borrego,M.J., Nuncio,S., Lopes de Carvalho,I., Pelerito,A., Cordeiro,R., Gomes,J.P.	National Institute of Health Doutor Ricardo Jorge, Portugal (INSA), Department of Infectious Diseases	2022-07-12
457	MPXV_USA_2022_TX0017	OQ054239	Gigante,C., Kubin,G., Zhao,H., Batra,D., Hetrick,E., Howard,D., Kovar,L., Seabolt,M., Morrison,S., Desch,M., Knipe,K., Sheth,M.R., Burgin,A., Burroughs,M., Lee,J., Wilkins,K., McCollum,A., Hutson,C., Davidson,W., Rao,A., White,S., Li,Y.	CDC, DHCPP-PRB	2022-09-XX
458	MpxV/human/USA/WA-UW-099700/2022	OP743982	Sereewit,J., Xie,H., Roychoudhury,P., Greninger,A.L.	UW Virology, Laboratory Medicine	2022-09-XX
459	MPX/PT0090/2022	OP245340	Isidro,J., Borges,V., Pinto,M., Sobral,D., Santos,J., Nunes,A., Mixao,V., Ferreira,R., Santos,D., Duarte,S., Vieira,L., Borrego,M.J., Nuncio,S., Lopes de Carvalho,I., Pelerito,A., Cordeiro,R., Gomes,J.P.	National Institute of Health Doutor Ricardo Jorge, Portugal (INSA), Department of Infectious Diseases	2022-07-21
460	MPXV22/human/USA-NE-230	OP604566	Tegomoh,B., Cross,S.T., Chapman,R.C., Bernhard,K., McCutchen,E.L., Fauver,J.R., Pratt,C.B., Warden,D.E., Iwen,P.C., Donahue,M., Wiley,M.R.	University of Nebraska Medical Center, Environmental, Agricultural, and Occupational Health	2022-08-28
461	Monkeypox virus/Human/USA/CA-LACPHL-MA00229/2022	OP680507	Hemarajata,P., Green,N.M., Garrigues,J.M.	Los Angeles County Public Health Laboratories, Los Angeles County Department of Public Health	2022-10-03
462	hMpxV/Human/USA/IL-RIPHL-MPXV_10003/2022	OP820452	Barbian,H., Green,S., Kunstman,K., Araujo Perez,F., Bobrovska,S., Hayden,M., Moore,N.	Rush University Meical Center, Regional Innovative Public Health Laboratory (RIPHL)	2022-08-06
463	ANT-LDSP-ANT-MPX-26252E	OP881933	Betancur,I.I.B., Velarde-Hoyos,C.-A.C.V., Gomez,R.R.G., Mercado-Reyes,M.M.R.	Laboratorio Departamental de Salud Publica de Antioquia, Antioquia	2022-09-26
464	MPX/Human/USA/CA-LACPHL-MA00181/2022	OP615254	Hemarajata,P., Green,N.M., Garrigues,J.M.	Los Angeles County Public Health Laboratories, Los Angeles County Department of Public Health	2022-07-29
465	MPXV/Human/USA/CA-CDPH-MPX000036/2022	OP587258	Probert,W., Espinosa,A., Kath,C., Haw,M., O'Neil,R., Bell,J., Hacker,J.	CDPH, VRDL	2022-08-15
466	NY-NYCPHL-000249	OQ468844	Wang,J.C., Amin,H.S., Clabby,T.T., Taki,F., Su,M., Rahat,A., De La Cruz,N., Olsen,A., Thi,C., Silver,S., Akther,S., Chowdhury,M., Omoregie,E., Hughes,S.	NYC Department of Health and Mental Hygiene, Public Health Laboratory	2022-08-01
467	MPXV/Human/USA/AL-USAFSAM-M0001a/2022	OP598102	Fries,A.	US Air Force, USAFSAM	2022-09-06
468	hMpxV/USA/CA-CDPH-1000078/2022	OQ121032	Probert,W., Espinosa,A., Kath,C., Haw,M., Bell,J., Hacker,J.	CDPH, VRDL	2022-06-23
469	MPX/Human/USA/CA-LACPHL-MA00132/2022	OP539917	Hemarajata,P., Green,N.M., Garrigues,J.M.	Los Angeles County Public Health Laboratories, Los Angeles County Department of Public Health	2022-09-09
470	9000424	OP536798	Groves,N., Osman,K.L., Lewandowski,K.S., Carter,D.P., Pullan,S.T., Myers,R., Vipond,R., Chand,M.	UKHSA, Research and Evaluation	2022-08-XX
471	MPXV/Germany/2022/RKI592	OP837354	Brinkmann,A., Kohl,C., Pape,K., Schrick,L., Michel,J., Schaade,L., Nitsche,A.	Robert Koch Institute, Centre for Biological Threats, Highly Pathogenic Viruses	2022-10-XX
472	Monkeypox/PT0319/2022	OP414351	Isidro,J., Borges,V., Pinto,M., Sobral,D., Santos,J., Nunes,A., Mixao,V., Ferreira,R., Santos,D., Duarte,S., Vieira,L., Borrego,M.J., Nuncio,S., Lopes de Carvalho,I., Pelerito,A., Cordeiro,R., Gomes,J.P.	National Institute of Health Doutor Ricardo Jorge, Portugal (INSA), Department of Infectious Diseases	2022-06-04
473	MPXV/Germany/2022/RKI037	ON755243	Brinkmann,A., Kohl,C., Uddin,S., Pape,K., Schrick,L., Michel,J., Schaade,L., Nitsche,A.		2022-06-XX
474	MPXV_USA_2022_MA0077	OP890433	Doucette,M., Gagne,L., Smole,S.C.	Massachusetts State Public Health Laboratory, DPH	2022-XX-XX
475	hMpxV/USA/CA-CDPH-1MPX1000113/2022	OQ348861	Probert,W., Espinosa,A., Kath,C., Haw,M., O'Neil,R., Bell,J., Hacker,J.	CDPH, VRDL	2022-08-19
476	MPXV_USA_2022_NC0006	OP451002	Gigante,C.M., Pettit,D., Zhao,H., Batra,D., Hetrick,E.E., Howard,D.T., Kovar,L., Seabolt,M.H., Weigand,M.R., Burroughs,M., Lee,J., Wilkins,K., McCollum,A., Hutson,C., Davidson,W., Rao,A., Deutsch-Feldman,M., Li,Y.	CDC, DHCPP-PRB	2022-07-XX
477	MPX/PT0053/2022	OP245310	Isidro,J., Borges,V., Pinto,M., Sobral,D., Santos,J., Nunes,A., Mixao,V., Ferreira,R., Santos,D., Duarte,S., Vieira,L., Borrego,M.J., Nuncio,S., Lopes de Carvalho,I., Pelerito,A., Cordeiro,R., Gomes,J.P.	National Institute of Health Doutor Ricardo Jorge, Portugal (INSA), Department of Infectious Diseases	2022-08-01
478	VAC_INS_MPX_0965_EL	OP819956	Laiton-Donato,K.D., Franco,C.E., Alvarez-Diaz,D.A., Ruiz-Moreno,H.A., Prada,D.A., Martinez,D., Mercado-Reyes,M.M.	Instituto Nacional de Salud, Direccion de Investigacion en Salud Publica	2022-10-12
479	MPXV/Germany/2022/RKI568	OP764626	Brinkmann,A., Kohl,C., Pape,K., Schrick,L., Michel,J., Schaade,L., Nitsche,A.	Robert Koch Institute, Centre for Biological Threats, Highly Pathogenic Viruses	2022-06-XX
480	NY-NYCPHL-000763	OQ468647	Amin,H.S., Clabby,T.T., Wang,J.C., Taki,F., Su,M., Rahat,A., De La Cruz,N., Olsen,A., Thi,C., Silver,S., Akther,S., Chowdhury,M., Omoregie,E., Hughes,S.	NYC Department of Health and Mental Hygiene, Public Health Laboratory	2022-07-11
481	MpxV/human/CAN/UN-NML-3936/2022	OP062236	Duggan,A., Hole,D., Yadav,C., Knox,N., Tyler,A., Haidl,E., Chapel,M., Domselaar,G.V., Graham,M., Audet,J., Fernando,L., Hagan,M., Safronetz,D., Leung,A., Peters,G., Go,A., Laminman,V., Kaplen,B., Antonation,K., Jolly,G., Griffiths,E., Charest,H., Levade,I., Fafard,J.	National Microbiology Laboratory, Public Health Agency of Canada	2022-06-30
482	MpxV/human/USA/WA-UW-086389/2022	OP743994	Sereewit,J., Xie,H., Roychoudhury,P., Greninger,A.L.	UW Virology, Laboratory Medicine	2022-08-XX
483	PrEV_case_4	OP727823	Berens-Riha,N., De Block,T., Rutgers,J., Van Gestel,L., Hens,M., Kenyon,C., Soentjens,P., Van Griensven,J., Brosius,I., Arien,K., Van Esbroeck,M., Rezende,A.M., Vercauteren,K.	Institute of Tropica Medicine, Department of Clinical Sciences	2022-10-09
484	NY-NYCPHL-000372	OQ469091	Clabby,T.T., Amin,H.S., Wang,J.C., Taki,F., Su,M., Rahat,A., De La Cruz,N., Olsen,A., Thi,C., Silver,S., Akther,S., Chowdhury,M., Omoregie,E., Hughes,S.	NYC Department of Health and Mental Hygiene, Public Health Laboratory	2022-08-15
485	MPXV/Germany/2022/ON/RKI326	OP494261	Brinkmann,A., Kohl,C., Pape,K., Schrick,L., Michel,J., Schaade,L., Nitsche,A.	Robert Koch Institute, Centre for Biological Threats, Highly Pathogenic Viruses	2022-09-XX
486	MPXV/Germany/2022/RKI632	OQ159027	Brinkmann,A., Kohl,C., Pape,K., Schrick,L., Michel,J., Schaade,L., Nitsche,A.	Robert Koch Institute, Centre for Biological Threats, Highly Pathogenic Viruses	2022-11-XX
487	ANT-LDSP-ANT-MPX-24957C	OP642402	Betancur,I.I.B., Velarde-Hoyos,C.-A.C.V., Gomez,R.R.G., Mercado-Reyes,M.M.R.	Laboratorio Departamental de Salud Publica de Antioquia, Antioquia	2022-09-12
488	Slovenia-MPXV-44-2022	OP605585	Zakotnik,S., Vlaj,D., Suljic,A., Zorec,T.M., Korva,M., Poljak,M., Avsic Zupanc,T.	Institute of Microbiology and Immunology, Faculty of Medicine, University of Ljubljana, Laboratory for Diagnostics of Zoonoses and WHO Centre	2022-08-XX
489	Monkeypox/PT0239/2022	OP414283	Isidro,J., Borges,V., Pinto,M., Sobral,D., Santos,J., Nunes,A., Mixao,V., Ferreira,R., Santos,D., Duarte,S., Vieira,L., Borrego,M.J., Nuncio,S., Lopes de Carvalho,I., Pelerito,A., Cordeiro,R., Gomes,J.P.	National Institute of Health Doutor Ricardo Jorge, Portugal (INSA), Department of Infectious Diseases	2022-06-21
490	MpxV/human/USA/WA-UW-080247/2022	OP628437	Sereewit,J., Xie,H., Roychoudhury,P., Greninger,A.L.	UW Virology, Laboratory Medicine	2022-08-XX
491	MPXV/Germany/2022/RKI709	OQ451894	Brinkmann,A., Kohl,C., Pape,K., Schrick,L., Michel,J., Schaade,L., Nitsche,A.	Robert Koch Institute, Centre for Biological Threats, Highly Pathogenic Viruses	2022-06-XX
492	MPXV/Human/USA/CA-LACPHL-MA00420/2022	OQ503813	Hemarajata,P., Green,N.M., Garrigues,J.M.	Los Angeles County Public Health Laboratories, Los Angeles County Department of Public Health	2022-12-01
493	hMPXV/USA/NC-UNC-0019/2022	OP480418	Deanhardt,B., Miller,M., Wang,J.R.	University of North Carolina at Chapel Hill, Department of Genetics	2022-08-29
494	MPXV_457_SP_2022	OX044347	Cuesta,I.	Institute of Health Carlos III, Bioinformatics Unit, Carretera Majadahonda-Pozuelo km2	2022-XX-XX
495	hMpxV/USA/CA-CDPH-1000062/2022	OQ121016	Probert,W., Espinosa,A., Kath,C., Haw,M., Bell,J., Hacker,J.	CDPH, VRDL	2022-07-29
496	MPXV_USA_2022_FL0013	OQ427143	Gigante,C., Lee,P., Zhao,H., Batra,D., Hetrick,E., Howard,D., Kovar,L., Seabolt,M., Morrison,S., Desch,M., Knipe,K., Weigand,M., Sheth,M., Burgin,A., Burroughs,M., Lee,J., Wilkins,K., McCollum,A., Hutson,C., Davidson,W., Rao,A., Stanek,D., Li,Y.	CDC, DHCPP-PRB	2022-06-XX
497	Monkeypox/PT0496/2022	OP555570	Isidro,J., Borges,V., Pinto,M., Sobral,D., Santos,J., Nunes,A., Mixao,V., Ferreira,R., Santos,D., Duarte,S., Vieira,L., Borrego,M.J., Nuncio,S., Lopes de Carvalho,I., Pelerito,A., Cordeiro,R., Gomes,J.P.	National Institute of Health Doutor Ricardo Jorge, Portugal (INSA), Department of Infectious Diseases	2022-08-13
498	MpxV/human/USA/WA-UW-083760/2022	OP628452	Sereewit,J., Xie,H., Roychoudhury,P., Greninger,A.L.	UW Virology, Laboratory Medicine	2022-08-XX
499	NY-NYCPHL-000352	OQ504418	Wang,J.C., Amin,H.S., Clabby,T.T., Taki,F., Su,M., Rahat,A., De La Cruz,N., Olsen,A., Thi,C., Silver,S., Akther,S., Chowdhury,M., Omoregie,E., Hughes,S.	NYC Department of Health and Mental Hygiene, Public Health Laboratory	2022-08-12
500	Monkeypox/PT0235/2022	OP324543	Isidro,J., Borges,V., Pinto,M., Sobral,D., Santos,J., Nunes,A., Mixao,V., Ferreira,R., Santos,D., Duarte,S., Vieira,L., Borrego,M.J., Nuncio,S., Lopes de Carvalho,I., Pelerito,A., Cordeiro,R., Gomes,J.P.	National Institute of Health Doutor Ricardo Jorge, Portugal (INSA), Department of Infectious Diseases	2022-06-21
501	NY-NYCPHL-000880	OQ468677	Amin,H.S., Clabby,T.T., Wang,J.C., Taki,F., Su,M., Rahat,A., De La Cruz,N., Olsen,A., Thi,C., Silver,S., Akther,S., Chowdhury,M., Omoregie,E., Hughes,S.	NYC Department of Health and Mental Hygiene, Public Health Laboratory	2022-07-07
502	MpxV/human/USA/WA-UW-081935/2022	OP310052	Sereewit,J., Xie,H., Roychoudhury,P., Greninger,A.L.	UW Virology, Laboratory Medicine	2022-08-XX
503	MPXV_USA_2022_OH0004	OQ427119	Gigante,C., Lee,B., Zhao,H., Batra,D., Hetrick,E., Howard,D., Kovar,L., Seabolt,M., Weigand,M., Knipe,K., Burroughs,M.S., Lee,J., Wilkins,K., McCollum,A., Hutson,C., Davidson,W., Rao,A., Salehi,E., Li,Y.	CDC, DHCPP-PRB	2022-06-XX
504	Monkeypox/PT0553/2022	OP555624	Isidro,J., Borges,V., Pinto,M., Sobral,D., Santos,J., Nunes,A., Mixao,V., Ferreira,R., Santos,D., Duarte,S., Vieira,L., Borrego,M.J., Nuncio,S., Lopes de Carvalho,I., Pelerito,A., Cordeiro,R., Gomes,J.P.	National Institute of Health Doutor Ricardo Jorge, Portugal (INSA), Department of Infectious Diseases	2022-08-26
505	NY-NYCPHL-000775	OQ468793	Wang,J.C., Amin,H.S., Clabby,T.T., Taki,F., Su,M., Rahat,A., De La Cruz,N., Olsen,A., Thi,C., Silver,S., Akther,S., Chowdhury,M., Omoregie,E., Hughes,S.	NYC Department of Health and Mental Hygiene, Public Health Laboratory	2022-07-12
506	hMpxV/USA/CACDPH1MPX1000184/2023	OQ547899	Probert,W., Espinosa,A., Kath,C., Haw,M., O'Neil,R., Bell,J., Hacker,J.	CDPH, VRDL	2023-01-10
507	MpxV/human/USA/WA-UW-078870/2022	OP123046	Sereewit,J., Xie,H., Roychoudhury,P., Greninger,A.	UW Virology, Laboratory Medicine	2022-07-XX
508	MPXV/Human/USA/CA-LACPHL-MA00423/2022	OQ503816	Hemarajata,P., Green,N.M., Garrigues,J.M.	Los Angeles County Public Health Laboratories, Los Angeles County Department of Public Health	2022-12-02
509	MpxV/human/CAN/UN-NML-2852/2022	ON803424	Knox,N., Duggan,A., Yadav,C., Hole,D., Haidl,E., Chapel,M., Jolly,G., Domselaar,G.V., Antonation,K., Leung,A., Fernando,L., Audet,J., Hagan,M., Graham,M., Griffiths,E., Safronetz,D., Charest,H., Levade,I., Fafard,J.	National Microbiology Laboratory, Public Health Agency of Canada	2022-05-19
510	NY-NYCPHL-000147	OQ469151	Clabby,T.T., Amin,H.S., Wang,J.C., Taki,F., Su,M., Rahat,A., De La Cruz,N., Olsen,A., Thi,C., Silver,S., Akther,S., Chowdhury,M., Omoregie,E., Hughes,S.	NYC Department of Health and Mental Hygiene, Public Health Laboratory	2022-06-27
511	MPXV_USA_2022_NC0010	OQ054225	Gigante,C., Pettit,D., Zhao,H., Batra,D., Hetrick,E., Howard,D., Kovar,L., Seabolt,M., Morrison,S., Desch,M., Knipe,K., Weigand,M., Sheth,M., Burgin,A., Burroughs,M., Lee,J., Wilkins,K., McCollum,A., Hutson,C., Davidson,W., Rao,A., Deutsch-Feldman,M., Li,Y.	CDC, DHCPP-PRB	2022-09-XX
512	MPXV/Germany/2022/RKI259	OP215278	Brinkmann,A., Kohl,C., Pape,K., Uddin,S., Schrick,L., Michel,J., Schaade,L., Nitsche,A.	Robert Koch Institute, Centre for Biological Threats, Highly Pathogenic Viruses	2022-08-XX
513	MpxV/human/USA/WA-UW-085249/2022	OP628464	Sereewit,J., Xie,H., Roychoudhury,P., Greninger,A.L.	UW Virology, Laboratory Medicine	2022-08-XX
514	NY-NYCPHL-000832	OQ468516	Clabby,T.T., Amin,H.S., Wang,J.C., Taki,F., Su,M., Rahat,A., De La Cruz,N., Olsen,A., Thi,C., Silver,S., Akther,S., Chowdhury,M., Omoregie,E., Hughes,S.	NYC Department of Health and Mental Hygiene, Public Health Laboratory	2022-07-14
515	MPXV/Germany/2022/RKI212	OP215214	Brinkmann,A., Kohl,C., Pape,K., Uddin,S., Schrick,L., Michel,J., Jessen,H., Schaade,L., Nitsche,A.	Robert Koch Institute, Centre for Biological Threats, Highly Pathogenic Viruses	2022-08-XX
516	MPXV/Germany/2022/RKI079	ON853661	Brinkmann,A., Kohl,C., Uddin,S., Pape,K., Schrick,L., Michel,J., Schaade,L., Nitsche,A.		2022-06-XX
517	MPXV_USA_2022_MA0167	OP890514	Doucette,M., Gagne,L., Smole,S.C.	Massachusetts State Public Health Laboratory, DPH	2022-XX-XX
518	MpxV/human/CAN/UN-NML-3141/2022	ON880527	Duggan,A., Hole,D., Knox,N., Yadav,C., Haidl,E., Chapel,M., Domselaar,G.V., Fernando,L., Graham,M., Antonation,K., Audet,J., Hagan,M., Safronetz,D., Leung,A., Peters,G., Go,A., Laminman,V., Kaplen,B., Jolly,G., Charest,H., Levade,I., Fafard,J.	National Microbiology Laboratory, Public Health Agency of Canada	2022-05-27
519	NY-NYCPHL-000142	OQ468944	Clabby,T.T., Amin,H.S., Wang,J.C., Taki,F., Su,M., Rahat,A., De La Cruz,N., Olsen,A., Thi,C., Silver,S., Akther,S., Chowdhury,M., Omoregie,E., Hughes,S.	NYC Department of Health and Mental Hygiene, Public Health Laboratory	2022-06-27
520	NY-NYCPHL-000590	OQ469209	Clabby,T.T., Amin,H.S., Wang,J.C., Taki,F., Su,M., Rahat,A., De La Cruz,N., Olsen,A., Thi,C., Silver,S., Akther,S., Chowdhury,M., Omoregie,E., Hughes,S.	NYC Department of Health and Mental Hygiene, Public Health Laboratory	2022-07-29
521	MPXV/Germany/2022/ON/RKI744	OQ547771	Brinkmann,A., Kohl,C., Pape,K., Schrick,L., Michel,J., Schaade,L., Nitsche,A.	Robert Koch Institute, Centre for Biological Threats, Highly Pathogenic Viruses	2022-08-XX
522	MPXV_USA_2022_CA006	OP150924	Gigante,C., Ventura,J., Seabolt,M.H., Zhao,H., Wilkins,K., McCollum,A., Hutson,C., Davidson,W., Rao,A., Nash,J., Sheth,M., Li,Y.	CDC, DHCPP-PRB	2022-06-XX
523	MPXV/Germany/2022/RKI135	ON929090	Brinkmann,A., Kohl,C., Pape,K., Uddin,S., Schrick,L., Michel,J., Schaade,L., Nitsche,A.		2022-07-XX
524	ANT_INS_MPX_0039_L	OP693649	Laiton-Donato,K., Alvarez-Diaz,D.A., Franco-Munoz,C., Ruiz-Moreno,H.A., Rojas-Estevez,P., Rosales,A., Martinez,D., Flores,A., Prieto,F., Walteros,D., Gomez,S., Mercado-Reyes,M.	Instituto Nacional de Salud, Direccion de Investigacion en Salud Publica	2022-07-29
525	MPXV_USA_2022_WA0012	OP752124	Gigante,C.M., Goldoft,M., Zhao,H., Batra,D., Hetrick,E.E., Howard,D.T., Kovar,L., Seabolt,M.H., Morrison,S.S., Desch,M., Knipe,K., Weigand,M.R., Sheth,M., Burgin,A., Burroughs,M., Lee,J., Wilkins,K., McCollum,A., Hutson,C., Davidson,W., Rao,A., Holshue,M., Li,Y.	CDC, DHCPP-PRB	2022-07-XX
526	Monkeypox/PT0556/2022	OP555627	Isidro,J., Borges,V., Pinto,M., Sobral,D., Santos,J., Nunes,A., Mixao,V., Ferreira,R., Santos,D., Duarte,S., Vieira,L., Borrego,M.J., Nuncio,S., Lopes de Carvalho,I., Pelerito,A., Cordeiro,R., Gomes,J.P.	National Institute of Health Doutor Ricardo Jorge, Portugal (INSA), Department of Infectious Diseases	2022-08-30
527	MpxV/human/USA/WA-UW-083506/2022	OP392542	Sereewit,J., Xie,H., Roychoudhury,P., Greninger,A.L.	UW Virology, Laboratory Medicine	2022-08-XX
528	MPX/Human/USA/CA-LACPHL-MA00207/2022	OP615280	Hemarajata,P., Green,N.M., Garrigues,J.M.	Los Angeles County Public Health Laboratories, Los Angeles County Department of Public Health	2022-09-18
529	MpxV/human/CAN/UN-NML-3147/2022	ON880528	Duggan,A., Hole,D., Knox,N., Yadav,C., Haidl,E., Chapel,M., Domselaar,G.V., Fernando,L., Graham,M., Antonation,K., Audet,J., Hagan,M., Safronetz,D., Leung,A., Peters,G., Go,A., Laminman,V., Kaplen,B., Jolly,G., Charest,H., Levade,I., Fafard,J.	National Microbiology Laboratory, Public Health Agency of Canada	2022-05-27
530	MpxV/human/USA/WA-UW-087349/2022	OP310058	Sereewit,J., Xie,H., Roychoudhury,P., Greninger,A.L.	UW Virology, Laboratory Medicine	2022-08-XX
531	MPXV/ITM_pt_16/Belgium/10-Jun-2022	OP144212	De Baetselier,I., Van Dijck,C., Kenyon,C., Coppens,J., Smet,H., de Block,T., Coppens,S., Vanroye,F., Bugert,J., Girl,P., Liesenborghs,L., Selhorst,P., Arien,K., den Bossche,D.V., Florence,E., Rezende,A.M., Vercauteren,K., Esbroeck,M.V., Bracke,S., Brosius,I., Soentjens,P.	Institute of Tropica Medicine, Department of Clinical Sciences	2022-06-10
532	NY-NYCPHL-000759	OQ468787	Wang,J.C., Amin,H.S., Clabby,T.T., Taki,F., Su,M., Rahat,A., De La Cruz,N., Olsen,A., Thi,C., Silver,S., Akther,S., Chowdhury,M., Omoregie,E., Hughes,S.	NYC Department of Health and Mental Hygiene, Public Health Laboratory	2022-07-12
533	MpxV/human/USA/WA-UW-094364/2022	OP743972	Sereewit,J., Xie,H., Roychoudhury,P., Greninger,A.L.	UW Virology, Laboratory Medicine	2022-09-XX
534	NY-NYCPHL-000376	OQ468491	Wang,J.C., Amin,H.S., Clabby,T.T., Taki,F., Su,M., Rahat,A., De La Cruz,N., Olsen,A., Thi,C., Silver,S., Akther,S., Chowdhury,M., Omoregie,E., Hughes,S.	NYC Department of Health and Mental Hygiene, Public Health Laboratory	2022-08-15
535	RNA	OX291694		Science Park of Comenius University of Bratislava, Ilkovicova 8, 841 04 Bratislava	2022-08-01
536	MpxV/human/USA/WA-UW-080100/2022	OP392535	Sereewit,J., Xie,H., Roychoudhury,P., Greninger,A.L.	UW Virology, Laboratory Medicine	2022-08-XX
537	hMpxV/USA/CA-CDPH-1MPX1000125/2022	OQ348872	Probert,W., Espinosa,A., Kath,C., Haw,M., O'Neil,R., Bell,J., Hacker,J.	CDPH, VRDL	2022-06-21
538	hMpxV/Switzerland/ZH-UZH-IMV-3ba6449f/2022	ON792320	Kufner,V., Ziltener,G., Zaheri,M., Schmutz,S., Audige,A., Bernasconi,O., Steiner,K., Huder,J., Shah,C., Capaul,R., Bloemberg,G., Boeni,J., Huber,M., Trkola,A.		2022-06-01
539	MPXV_USA_2022_MA0005	OP890363	Doucette,M., Gagne,L., Smole,S.C.	Massachusetts State Public Health Laboratory, DPH	2022-XX-XX
540	MpxV/human/USA/WA-UW-088871/2022	OP310048	Sereewit,J., Xie,H., Roychoudhury,P., Greninger,A.L.	UW Virology, Laboratory Medicine	2022-08-XX
541	MPXV_USA_2022_MA0045	OP890403	Doucette,M., Gagne,L., Smole,S.C.	Massachusetts State Public Health Laboratory, DPH	2022-XX-XX
542	NY-NYCPHL-000197	OQ468828	Wang,J.C., Amin,H.S., Clabby,T.T., Taki,F., Su,M., Rahat,A., De La Cruz,N., Olsen,A., Thi,C., Silver,S., Akther,S., Chowdhury,M., Omoregie,E., Hughes,S.	NYC Department of Health and Mental Hygiene, Public Health Laboratory	2022-07-01
543	MPXV/Germany/2022/RKI193	OP215235	Brinkmann,A., Kohl,C., Pape,K., Uddin,S., Schrick,L., Michel,J., Schaade,L., Nitsche,A.	Robert Koch Institute, Centre for Biological Threats, Highly Pathogenic Viruses	2022-08-XX
544	9000366	OP536748	Groves,N., Osman,K.L., Lewandowski,K.S., Carter,D.P., Pullan,S.T., Myers,R., Vipond,R., Chand,M.	UKHSA, Research and Evaluation	2022-08-XX
545	MPXV_USA_2022_HI0003	OP378703	Gigante,C.M., Manuzak,A., Zhao,H., Batra,D., Hetrick,E.E., Howard,D.T., Kovar,L., Seabolt,M.H., Weigand,M.R., Burroughs,M., Lee,J., Wilkins,K., McCollum,A., Hutson,C., Davidson,W., Rao,A., Gose,R., Li,Y.	CDC, DHCPP-PRB	2022-06-XX
546	hMPXV-IHU00001	OP382478	Colson,P.	IHU - Mediterranee Infection, MEPHI	2022-06-13
547	MPXV_USA_2022_TN0012	OQ320506	Gigante,C., Thomas,L., Zhao,H., Batra,D., Hetrick,E., Howard,D., Kovar,L., Seabolt,M., Morrison,S., Desch,M., Knipe,K., Weigand,M., Burroughs,M.S., Lee,J., Wilkins,K., McCollum,A., Hutson,C., Davidson,W., Rao,A., Dunn,J., Li,Y.	CDC, DHCPP-PRB	2022-09-XX
548	Monkeypox virus/Human/USA/CA-LACPHL-MA00376/2022	OQ330981	Hemarajata,P., Green,N.M., Garrigues,J.M.	Los Angeles County Public Health Laboratories, Los Angeles County Department of Public Health	2022-10-09
549	Monkeypox/PT0135/2022	OP324458	Isidro,J., Borges,V., Pinto,M., Sobral,D., Santos,J., Nunes,A., Mixao,V., Ferreira,R., Santos,D., Duarte,S., Vieira,L., Borrego,M.J., Nuncio,S., Lopes de Carvalho,I., Pelerito,A., Cordeiro,R., Gomes,J.P.	National Institute of Health Doutor Ricardo Jorge, Portugal (INSA), Department of Infectious Diseases	2022-07-08
550	MPXV/Human/USA/CA-LACPHL-MA00328/2022	OP890556	Hemarajata,P., Green,N.M., Garrigues,J.M.	Los Angeles County Public Health Laboratories, Los Angeles County Department of Public Health	2022-11-09
551	MPXV/Germany/2022/RKI049	ON755255	Brinkmann,A., Kohl,C., Uddin,S., Pape,K., Schrick,L., Michel,J., Schaade,L., Nitsche,A.		2022-06-XX
552	MPXV/Human/USA/UT-UPHL-82200060/2024	OP743360	Iverson,T., Oakeson,K.F., Young,E.L., Wagner,J., Hergert,J.	Utah Public Health Laboratory	2022-07-08
553	MPX/PT0077/2022	OP245331	Isidro,J., Borges,V., Pinto,M., Sobral,D., Santos,J., Nunes,A., Mixao,V., Ferreira,R., Santos,D., Duarte,S., Vieira,L., Borrego,M.J., Nuncio,S., Lopes de Carvalho,I., Pelerito,A., Cordeiro,R., Gomes,J.P.	National Institute of Health Doutor Ricardo Jorge, Portugal (INSA), Department of Infectious Diseases	2022-07-28
554	MPXV-USA-IL-IDPH-062	OP536723	Gagnon,K.T.	Southern Illinois University, Molecular Biology, Microbiology, and Biochemistry	2022-06-22
555	MPXV_USA_2022_AL0001	OP881941	Gigante,C., Ingram,A., Zhao,H., Batra,D., Hetrick,E., Howard,D., Kovar,L., Seabolt,M., Morrison,S., Desch,M., Knipe,K., Weigand,M., Sheth,M., Burgin,A., Burroughs,M., Lee,J., Wilkins,K., McCollum,A., Hutson,C., Davidson,W., Rao,A., Geeter,E., Li,Y.	CDC, DHCPP-PRB	2022-08-XX
556	MPXV-USA-IL-IDPH-025	OP536686	Gagnon,K.T.	Southern Illinois University, Molecular Biology, Microbiology, and Biochemistry	2022-06-09
557	MN-MDH-MPXV_0021	OP597795	Plumb,M.R.	Minnesota Department of Health	2022-07-21
558	9000391	OP536769	Groves,N., Osman,K.L., Lewandowski,K.S., Carter,D.P., Pullan,S.T., Myers,R., Vipond,R., Chand,M.	UKHSA, Research and Evaluation	2022-08-XX
559	MPXV_USA_2022_NE0002	OP303792	Gigante,C.M., Iwen,P.C., Zhao,H., Batra,D., Hetrick,E.E., Howard,D.T., Kovar,L., Seabolt,M.H., Weigand,M.R., Burroughs,M.S., Lee,J., Wilkins,K., McCollum,A., Hutson,C., Davidson,W., Rao,A., Donahue,M., Li,Y.	CDC, DHCPP-PRB	2022-07-XX
560	NY-NYCPHL-001003	OQ468555	Clabby,T.T., Amin,H.S., Wang,J.C., Taki,F., Su,M., Rahat,A., De La Cruz,N., Olsen,A., Thi,C., Silver,S., Akther,S., Chowdhury,M., Omoregie,E., Hughes,S.	NYC Department of Health and Mental Hygiene, Public Health Laboratory	2022-07-11
561	NY-NYCPHL-000824	OQ468514	Clabby,T.T., Amin,H.S., Wang,J.C., Taki,F., Su,M., Rahat,A., De La Cruz,N., Olsen,A., Thi,C., Silver,S., Akther,S., Chowdhury,M., Omoregie,E., Hughes,S.	NYC Department of Health and Mental Hygiene, Public Health Laboratory	2022-07-14
562	MPXV/Human/USA/CA-LACPHL-MA00456/2022	OQ503790	Hemarajata,P., Green,N.M., Garrigues,J.M.	Los Angeles County Public Health Laboratories, Los Angeles County Department of Public Health	2022-10-21
563	MPX_1bN2W6_9000258	OP415227	Groves,N., Osman,K.L., Lewandowski,K.S., Carter,D.P., Pullan,S.T., Myers,R., Vipond,R., Chand,M.	UKHSA, Research and Evaluation	2022-08-XX
564	MPXV_USA_2022_DC0005	OP225968	Gigante,C.M., Hauser,J.R., Seabolt,M.H., Zhao,H., Wilkins,K., McCollum,A., Hutson,C., Davidson,W., Rao,A., Mangla,A., Li,Y.	CDC, DHCPP-PRB	2022-06-XX
565	NY-NYCPHL-001159	OQ469302	Clabby,T.T., Amin,H.S., Wang,J.C., Taki,F., Su,M., Rahat,A., De La Cruz,N., Olsen,A., Thi,C., Silver,S., Akther,S., Chowdhury,M., Omoregie,E., Hughes,S.	NYC Department of Health and Mental Hygiene, Public Health Laboratory	2022-07-08
566	Monkeypox/PT0401/2022	OP555497	Isidro,J., Borges,V., Pinto,M., Sobral,D., Santos,J., Nunes,A., Mixao,V., Ferreira,R., Santos,D., Duarte,S., Vieira,L., Borrego,M.J., Nuncio,S., Lopes de Carvalho,I., Pelerito,A., Cordeiro,R., Gomes,J.P.	National Institute of Health Doutor Ricardo Jorge, Portugal (INSA), Department of Infectious Diseases	2022-07-19
567	MpxV/human/USA/WA-UW-091051/2022	OQ503772	Sereewit,J., Xie,H., Roychoudhury,P., Greninger,A.L.	UW Virology, Laboratory Medicine	2022-09-XX
568	MPXV/Germany/2022/RKI579	OP837341	Brinkmann,A., Kohl,C., Pape,K., Schrick,L., Michel,J., Schaade,L., Nitsche,A.	Robert Koch Institute, Centre for Biological Threats, Highly Pathogenic Viruses	2022-06-XX
569	MPXV_USA_2022_MA0037	OP890395	Doucette,M., Gagne,L., Smole,S.C.	Massachusetts State Public Health Laboratory, DPH	2022-XX-XX
570	MPXV/Germany/2022/RKI383	OP523985	Brinkmann,A., Kohl,C., Pape,K., Schrick,L., Michel,J., Schaade,L., Nitsche,A.	Robert Koch Institute, Centre for Biological Threats, Highly Pathogenic Viruses	2022-09-XX
571	MPXV/Human/USA/CA-LACPHL-MA00439/2022	OQ503835	Hemarajata,P., Green,N.M., Garrigues,J.M.	Los Angeles County Public Health Laboratories, Los Angeles County Department of Public Health	2022-10-09
572	MPXV/Germany/2022/RKI573	OP837335	Brinkmann,A., Kohl,C., Pape,K., Schrick,L., Michel,J., Schaade,L., Nitsche,A.	Robert Koch Institute, Centre for Biological Threats, Highly Pathogenic Viruses	2022-06-XX
573	Monkeypox/PT0162/2022	OP324479	Isidro,J., Borges,V., Pinto,M., Sobral,D., Santos,J., Nunes,A., Mixao,V., Ferreira,R., Santos,D., Duarte,S., Vieira,L., Borrego,M.J., Nuncio,S., Lopes de Carvalho,I., Pelerito,A., Cordeiro,R., Gomes,J.P.	National Institute of Health Doutor Ricardo Jorge, Portugal (INSA), Department of Infectious Diseases	2022-06-30
574	NY-NYCPHL-000435	OQ468988	Clabby,T.T., Amin,H.S., Wang,J.C., Taki,F., Su,M., Rahat,A., De La Cruz,N., Olsen,A., Thi,C., Silver,S., Akther,S., Chowdhury,M., Omoregie,E., Hughes,S.	NYC Department of Health and Mental Hygiene, Public Health Laboratory	2022-07-21
575	Monkeypox/PT0549/2022	OP555620	Isidro,J., Borges,V., Pinto,M., Sobral,D., Santos,J., Nunes,A., Mixao,V., Ferreira,R., Santos,D., Duarte,S., Vieira,L., Borrego,M.J., Nuncio,S., Lopes de Carvalho,I., Pelerito,A., Cordeiro,R., Gomes,J.P.	National Institute of Health Doutor Ricardo Jorge, Portugal (INSA), Department of Infectious Diseases	2022-08-26
576	Monkeypox/PT0173/2022	OP324488	Isidro,J., Borges,V., Pinto,M., Sobral,D., Santos,J., Nunes,A., Mixao,V., Ferreira,R., Santos,D., Duarte,S., Vieira,L., Borrego,M.J., Nuncio,S., Lopes de Carvalho,I., Pelerito,A., Cordeiro,R., Gomes,J.P.	National Institute of Health Doutor Ricardo Jorge, Portugal (INSA), Department of Infectious Diseases	2022-06-30
577	DC_INS_MPX-1122-H	OQ197863	Laiton-Donato,K.D., Franco,C.E., Alvarez-Diaz,D.A., Ruiz-Moreno,H.A., Prada,D.A., Rosales,A., Mercado-Reyes,M.M.	Instituto Nacional de Salud, Direccion de Investigacion en Salud Publica	2022-10-22
578	NY-NYCPHL-000537	OQ504459	Wang,J.C., Amin,H.S., Clabby,T.T., Taki,F., Su,M., Rahat,A., De La Cruz,N., Olsen,A., Thi,C., Silver,S., Akther,S., Chowdhury,M., Omoregie,E., Hughes,S.	NYC Department of Health and Mental Hygiene, Public Health Laboratory	2022-07-21
579	Slovenia-MPXV-22-2022	OP605564	Zakotnik,S., Vlaj,D., Suljic,A., Zorec,T.M., Korva,M., Poljak,M., Avsic Zupanc,T.	Institute of Microbiology and Immunology, Faculty of Medicine, University of Ljubljana, Laboratory for Diagnostics of Zoonoses and WHO Centre	2022-07-XX
580	BOL-UNIMOL-MPX-293772-L	OP959064	Loyola,S., Fernandez-Ruiz,M., Torres-Pacheco,J., Franco-Munoz,C., Laiton-Donato,K., Ruiz-Moreno,H., Mercado-Reyes,M., Gomez-Camargo,D.	Universidad de Cartagena, Laboratorio de Investigacion Molecular (UNIMOL)	2022-11-17
581	hMPX/USA/CA-LACPHL-MA00176/2022	OP580609	Hemarajata,P., Green,N.M., Garrigues,J.M.	Los Angeles County Public Health Laboratories, Los Angeles County Department of Public Health	2022-08-02
582	MpxV/Spain/MD-HGUGM-6513479/2022	ON720848	Buenestado-Serrano,S., Palomino-Cabrera,R., Penas-Utrilla,D., Rodriguez-Grande,J., Sola Campoy,P., Perez-Lago,L., Rodriguez-Grande,C., Herranz Martin,M., Suarez,J., Catalan,P., Munoz,P., Garcia de Viedma,D.	Microbial Genomics, Hospital General Universitario Gregorio Marañón, Madrid, Spain	2022-05-27
583	MPXV/Germany/2022/RKI136	ON929091	Brinkmann,A., Kohl,C., Pape,K., Uddin,S., Schrick,L., Michel,J., Schaade,L., Nitsche,A.		2022-07-XX
584	MPXV/Human/USA/CA-LACPHL-MA00402/2023	OQ503825	Hemarajata,P., Green,N.M., Garrigues,J.M.	Los Angeles County Public Health Laboratories, Los Angeles County Department of Public Health	2023-01-18
585	CUN_INS_MPX_0649_C	OP693651	Laiton-Donato,K., Alvarez-Diaz,D.A., Franco-Munoz,C., Ruiz-Moreno,H.A., Rojas-Estevez,P., Rosales,A., Martinez,D., Flores,A., Prieto,F., Walteros,D., Gomez,S., Mercado-Reyes,M.	Instituto Nacional de Salud, Direccion de Investigacion en Salud Publica	2022-08-23
586	Monkeypox virus/Human/USA/CA-LACPHL-MA00365/2022	OQ330989	Hemarajata,P., Green,N.M., Garrigues,J.M.	Los Angeles County Public Health Laboratories, Los Angeles County Department of Public Health	2022-10-19
587	MPXV/Germany/2022/RKI350	OP484671	Brinkmann,A., Kohl,C., Pape,K., Uddin,S., Schrick,L., Michel,J., Schaade,L., Nitsche,A.	Robert Koch Institute, Centre for Biological Threats, Highly Pathogenic Viruses	2022-09-XX
588	NY-NYCPHL-000721	OQ468763	Wang,J.C., Amin,H.S., Clabby,T.T., Taki,F., Su,M., Rahat,A., De La Cruz,N., Olsen,A., Thi,C., Silver,S., Akther,S., Chowdhury,M., Omoregie,E., Hughes,S.	NYC Department of Health and Mental Hygiene, Public Health Laboratory	2022-07-15
589	NY-NYCPHL-000541	OQ468996	Clabby,T.T., Amin,H.S., Wang,J.C., Taki,F., Su,M., Rahat,A., De La Cruz,N., Olsen,A., Thi,C., Silver,S., Akther,S., Chowdhury,M., Omoregie,E., Hughes,S.	NYC Department of Health and Mental Hygiene, Public Health Laboratory	2022-07-25
590	MpxV/human/USA/OH-UW-073812/2022	OP257254	Sereewit,J., Xie,H., Roychoudhury,P., Greninger,A.L.	UW Virology, Laboratory Medicine	2022-08-XX
591	MPXV_USA_2022_GA0024	OQ320517	Gigante,C., Pavlick,J., Zhao,H., Batra,D., Hetrick,E., Howard,D., Kovar,L., Seabolt,M., Morrison,S., Desch,M., Knipe,K., Weigand,M., Sheth,M., Burgin,A., Burroughs,M., Lee,J., Wilkins,K., McCollum,A., Hutson,C., Davidson,W., Rao,A., Parrott,T., Li,Y.	CDC, DHCPP-PRB	2022-09-XX
592	MPXV-USA-IL-IDPH-039	OP536700	Gagnon,K.T.	Southern Illinois University, Molecular Biology, Microbiology, and Biochemistry	2022-06-19
593	MPXV-USA-IL-IDPH-083	OP536744	Gagnon,K.T.	Southern Illinois University, Molecular Biology, Microbiology, and Biochemistry	2022-07-04
594	NY-NYCPHL-000416	OQ468983	Clabby,T.T., Amin,H.S., Wang,J.C., Taki,F., Su,M., Rahat,A., De La Cruz,N., Olsen,A., Thi,C., Silver,S., Akther,S., Chowdhury,M., Omoregie,E., Hughes,S.	NYC Department of Health and Mental Hygiene, Public Health Laboratory	2022-08-31
595	Monkeypox/PT0396/2022	OP555492	Isidro,J., Borges,V., Pinto,M., Sobral,D., Santos,J., Nunes,A., Mixao,V., Ferreira,R., Santos,D., Duarte,S., Vieira,L., Borrego,M.J., Nuncio,S., Lopes de Carvalho,I., Pelerito,A., Cordeiro,R., Gomes,J.P.	National Institute of Health Doutor Ricardo Jorge, Portugal (INSA), Department of Infectious Diseases	2022-07-13
596	NJ-MPXV-052	OP879765	Palmateer,N.C.	New Jersey Department of Health, Public Health and Environmental Laboratories	2022-07-25
597	NY-NYCPHL-000440	OQ468506	Wang,J.C., Amin,H.S., Clabby,T.T., Taki,F., Su,M., Rahat,A., De La Cruz,N., Olsen,A., Thi,C., Silver,S., Akther,S., Chowdhury,M., Omoregie,E., Hughes,S.	NYC Department of Health and Mental Hygiene, Public Health Laboratory	2022-07-18
598	CVR_MPXV1c	ON808415	Filipe,A., Tong,L., Vattipally,S.B., Maclean,A., Gunson,R., Holden,M.T.G., Barr,D., Ho,A., Palmarini,M., Rambaut,A., Robertson,D.L., Thomson,E.C.		2022-05-15
599	Monkeypox/PT0217/2022	OP324527	Isidro,J., Borges,V., Pinto,M., Sobral,D., Santos,J., Nunes,A., Mixao,V., Ferreira,R., Santos,D., Duarte,S., Vieira,L., Borrego,M.J., Nuncio,S., Lopes de Carvalho,I., Pelerito,A., Cordeiro,R., Gomes,J.P.	National Institute of Health Doutor Ricardo Jorge, Portugal (INSA), Department of Infectious Diseases	2022-06-23
600	NY-NYCPHL-000550	OQ469107	Clabby,T.T., Amin,H.S., Wang,J.C., Taki,F., Su,M., Rahat,A., De La Cruz,N., Olsen,A., Thi,C., Silver,S., Akther,S., Chowdhury,M., Omoregie,E., Hughes,S.	NYC Department of Health and Mental Hygiene, Public Health Laboratory	2022-07-26
601	MPXV/Germany/2022/RKI041	ON755247	Brinkmann,A., Kohl,C., Uddin,S., Pape,K., Schrick,L., Michel,J., Schaade,L., Nitsche,A.		2022-06-XX
602	MPXV/Germany/2022/RKI187	OP215230	Brinkmann,A., Kohl,C., Pape,K., Uddin,S., Schrick,L., Michel,J., Schaade,L., Nitsche,A.	Robert Koch Institute, Centre for Biological Threats, Highly Pathogenic Viruses	2022-08-XX
603	NY-NYCPHL-000351	OQ469087	Clabby,T.T., Amin,H.S., Wang,J.C., Taki,F., Su,M., Rahat,A., De La Cruz,N., Olsen,A., Thi,C., Silver,S., Akther,S., Chowdhury,M., Omoregie,E., Hughes,S.	NYC Department of Health and Mental Hygiene, Public Health Laboratory	2022-08-14
604	MPXV_UK_2022_9000079	OP205082	Groves,N., Osman,K.L., Lewandowski,K.S., Carter,D.P., Pullan,S.T., Myers,R., Vipond,R., Chand,M.	UKHSA, Research and Evaluation	2022-06-15
605	MPXV/Germany/2022/RKI260	OP215279	Brinkmann,A., Kohl,C., Pape,K., Uddin,S., Schrick,L., Michel,J., Schaade,L., Nitsche,A.	Robert Koch Institute, Centre for Biological Threats, Highly Pathogenic Viruses	2022-08-XX
606	MPXV/Germany/2022/RKI240	OP215225	Brinkmann,A., Kohl,C., Pape,K., Uddin,S., Schrick,L., Michel,J., Jessen,H., Schaade,L., Nitsche,A.	Robert Koch Institute, Centre for Biological Threats, Highly Pathogenic Viruses	2022-08-XX
607	MPX/Human/USA/CA-LACPHL-MA00238/2022	OP722497	Hemarajata,P., Green,N.M., Garrigues,J.M.	Los Angeles County Public Health Laboratories, Los Angeles County Department of Public Health	2022-07-21
608	MPXV_UK_2022_9000173	OP205124	Groves,N., Osman,K.L., Lewandowski,K.S., Carter,D.P., Pullan,S.T., Myers,R., Vipond,R., Chand,M.	UKHSA, Research and Evaluation	2022-05-26
609	MPXV_USA_2022_MA0064	OP890422	Doucette,M., Gagne,L., Smole,S.C.	Massachusetts State Public Health Laboratory, DPH	2022-XX-XX
610	MpxV/human/CAN/UN-NML-2896/2022	ON803437	Knox,N., Duggan,A., Yadav,C., Hole,D., Haidl,E., Chapel,M., Jolly,G., Domselaar,G.V., Antonation,K., Leung,A., Fernando,L., Audet,J., Hagan,M., Graham,M., Griffiths,E., Safronetz,D., Charest,H., Levade,I., Fafard,J.	National Microbiology Laboratory, Public Health Agency of Canada	2022-05-20
611	Monkeypox/PT0578/2022	OP555649	Isidro,J., Borges,V., Pinto,M., Sobral,D., Santos,J., Nunes,A., Mixao,V., Ferreira,R., Santos,D., Duarte,S., Vieira,L., Borrego,M.J., Nuncio,S., Lopes de Carvalho,I., Pelerito,A., Cordeiro,R., Gomes,J.P.	National Institute of Health Doutor Ricardo Jorge, Portugal (INSA), Department of Infectious Diseases	2022-09-12
612	NY-NYCPHL-000731	OQ468772	Wang,J.C., Amin,H.S., Clabby,T.T., Taki,F., Su,M., Rahat,A., De La Cruz,N., Olsen,A., Thi,C., Silver,S., Akther,S., Chowdhury,M., Omoregie,E., Hughes,S.	NYC Department of Health and Mental Hygiene, Public Health Laboratory	2022-07-19
613	MpxV/human/USA/WA-UW-087336/2022	OP392550	Sereewit,J., Xie,H., Roychoudhury,P., Greninger,A.L.	UW Virology, Laboratory Medicine	2022-08-XX
614	9000421	OP536795	Groves,N., Osman,K.L., Lewandowski,K.S., Carter,D.P., Pullan,S.T., Myers,R., Vipond,R., Chand,M.	UKHSA, Research and Evaluation	2022-08-XX
615	MPXV_UK_2022_9000097	OP205086	Groves,N., Osman,K.L., Lewandowski,K.S., Carter,D.P., Pullan,S.T., Myers,R., Vipond,R., Chand,M.	UKHSA, Research and Evaluation	2022-06-06
616	hMpxV/USA/CA-CDPH-1MPX1000098/2022	OQ348847	Probert,W., Espinosa,A., Kath,C., Haw,M., O'Neil,R., Bell,J., Hacker,J.	CDPH, VRDL	2022-07-20
617	MPXV/Germany/2022/RKI223	OP215219	Brinkmann,A., Kohl,C., Pape,K., Uddin,S., Schrick,L., Michel,J., Jessen,H., Schaade,L., Nitsche,A.	Robert Koch Institute, Centre for Biological Threats, Highly Pathogenic Viruses	2022-08-XX
618	MPXV/Germany/2022/RKI132	ON929087	Brinkmann,A., Kohl,C., Pape,K., Uddin,S., Schrick,L., Michel,J., Schaade,L., Nitsche,A.		2022-07-XX
619	Monkeypox/PT0469/2022	OP555548	Isidro,J., Borges,V., Pinto,M., Sobral,D., Santos,J., Nunes,A., Mixao,V., Ferreira,R., Santos,D., Duarte,S., Vieira,L., Borrego,M.J., Nuncio,S., Lopes de Carvalho,I., Pelerito,A., Cordeiro,R., Gomes,J.P.	National Institute of Health Doutor Ricardo Jorge, Portugal (INSA), Department of Infectious Diseases	2022-08-08
620	NY-NYCPHL-000795	OQ468663	Amin,H.S., Clabby,T.T., Wang,J.C., Taki,F., Su,M., Rahat,A., De La Cruz,N., Olsen,A., Thi,C., Silver,S., Akther,S., Chowdhury,M., Omoregie,E., Hughes,S.	NYC Department of Health and Mental Hygiene, Public Health Laboratory	2022-07-11
621	hMpxV/USA/ID-IBL-843375/2022	OP381207	Ceniseros,A.	Idaho Bureau of Laboratories, Molecular Epidemiology	2022-08-05
622	MpxV/human/USA/WA-UW-084719/2022	OP628462	Sereewit,J., Xie,H., Roychoudhury,P., Greninger,A.L.	UW Virology, Laboratory Medicine	2022-08-XX
623	MPXV_USA_2022_MA0159	OP890508	Doucette,M., Gagne,L., Smole,S.C.	Massachusetts State Public Health Laboratory, DPH	2022-XX-XX
624	NY-NYCPHL-000088	OQ468930	Clabby,T.T., Amin,H.S., Wang,J.C., Taki,F., Su,M., Rahat,A., De La Cruz,N., Olsen,A., Thi,C., Silver,S., Akther,S., Chowdhury,M., Omoregie,E., Hughes,S.	NYC Department of Health and Mental Hygiene, Public Health Laboratory	2022-06-20
625	MPXV_USA_2022_MA0042	OP890400	Doucette,M., Gagne,L., Smole,S.C.	Massachusetts State Public Health Laboratory, DPH	2022-XX-XX
626	NY-NYCPHL-000693	OQ468748	Wang,J.C., Amin,H.S., Clabby,T.T., Taki,F., Su,M., Rahat,A., De La Cruz,N., Olsen,A., Thi,C., Silver,S., Akther,S., Chowdhury,M., Omoregie,E., Hughes,S.	NYC Department of Health and Mental Hygiene, Public Health Laboratory	2022-07-18
627	MpxV/human/USA/WA-UW-096851/2022	OP681776	Sereewit,J., Xie,H., Roychoudhury,P., Greninger,A.L.	UW Virology, Laboratory Medicine	2022-09-XX
628	NY-NYCPHL-000082	OQ469131	Clabby,T.T., Amin,H.S., Wang,J.C., Taki,F., Su,M., Rahat,A., De La Cruz,N., Olsen,A., Thi,C., Silver,S., Akther,S., Chowdhury,M., Omoregie,E., Hughes,S.	NYC Department of Health and Mental Hygiene, Public Health Laboratory	2022-06-16
629	MPXV/Germany/2022/RKI566	OP764624	Brinkmann,A., Kohl,C., Pape,K., Schrick,L., Michel,J., Schaade,L., Nitsche,A.	Robert Koch Institute, Centre for Biological Threats, Highly Pathogenic Viruses	2022-06-XX
630	hMpxV/USA/CA-CDPH-1MPX1000134/2022	OQ348881	Probert,W., Espinosa,A., Kath,C., Haw,M., O'Neil,R., Bell,J., Hacker,J.	CDPH, VRDL	2022-06-29
631	hMPXV-CH-38212023/2022	OP422245	Laubscher,F., Chudzinsk,V., Cordey,S., Schibler,M., Kaiser,L., Renzoni,A.	University Hospitals of Geneva, Laboratory of Virology	2022-05-30
632	NY-NYCPHL-000012	OQ469113	Clabby,T.T., Amin,H.S., Wang,J.C., Taki,F., Su,M., Rahat,A., De La Cruz,N., Olsen,A., Thi,C., Silver,S., Akther,S., Chowdhury,M., Omoregie,E., Hughes,S.	NYC Department of Health and Mental Hygiene, Public Health Laboratory	2022-06-29
633	MPX/Human/USA/CA-LACPHL-MA00125/2022	OP539910	Hemarajata,P., Green,N.M., Garrigues,J.M.	Los Angeles County Public Health Laboratories, Los Angeles County Department of Public Health	2022-09-09
634	MPXV_USA_2022_TN0011	OQ320505	Gigante,C., Thomas,L., Zhao,H., Batra,D., Hetrick,E., Howard,D., Kovar,L., Seabolt,M., Morrison,S., Desch,M., Knipe,K., Weigand,M., Burroughs,M.S., Lee,J., Wilkins,K., McCollum,A., Hutson,C., Davidson,W., Rao,A., Dunn,J., Li,Y.	CDC, DHCPP-PRB	2022-09-XX
635	MPXV_UK_2022_9000074	OP205079	Groves,N., Osman,K.L., Lewandowski,K.S., Carter,D.P., Pullan,S.T., Myers,R., Vipond,R., Chand,M.	UKHSA, Research and Evaluation	2022-06-09
636	NY-NYCPHL-000923	OQ468532	Clabby,T.T., Amin,H.S., Wang,J.C., Taki,F., Su,M., Rahat,A., De La Cruz,N., Olsen,A., Thi,C., Silver,S., Akther,S., Chowdhury,M., Omoregie,E., Hughes,S.	NYC Department of Health and Mental Hygiene, Public Health Laboratory	2022-07-08
637	NY-NYCPHL-000594	OQ419044	Wang,J.C., Amin,H.S., Clabby,T.T., Taki,F., Su,M., Rahat,A., De La Cruz,N., Olsen,A., Thi,C., Silver,S., Akther,S., Chowdhury,M., Omoregie,E., Hughes,S.	NYC Department of Health and Mental Hygiene, Public Health Laboratory	2022-07-29
638	MPX/Human/USA/CA-LACPHL-MA00142/2022	OP539927	Hemarajata,P., Green,N.M., Garrigues,J.M.	Los Angeles County Public Health Laboratories, Los Angeles County Department of Public Health	2022-08-29
639	MPX/Human/USA/CA-LACPHL-MA00199/2022	OP615272	Hemarajata,P., Green,N.M., Garrigues,J.M.	Los Angeles County Public Health Laboratories, Los Angeles County Department of Public Health	2022-07-19
640	MPXV/Germany/2022/ON/RKI411	OP588274	Brinkmann,A., Kohl,C., Pape,K., Schrick,L., Michel,J., Schaade,L., Nitsche,A.	Robert Koch Institute, Centre for Biological Threats, Highly Pathogenic Viruses	2022-09-XX
641	MPXV_USA_2022_MA0169	OP890516	Doucette,M., Gagne,L., Smole,S.C.	Massachusetts State Public Health Laboratory, DPH	2022-XX-XX
642	MPXV_USA_2022_IL003	ON959132	Gigante,C.M., Ghinai,I., Seabolt,M.H., Zhao,H., Wilkins,K., Respress,J., Howard,D., Batra,D., McCollum,A., Hutson,C., Davidson,W., Rao,A., Kerins,J., Li,Y.	Centers for Disease Control and Prevention, Division of High-Consequence Pathogens and Pathology	2022-06-XX
643	MPXV/Germany/2022/RKI385	OP523987	Brinkmann,A., Kohl,C., Pape,K., Schrick,L., Michel,J., Schaade,L., Nitsche,A.	Robert Koch Institute, Centre for Biological Threats, Highly Pathogenic Viruses	2022-09-XX
644	MPXV_USA_2022_NC0014	OQ320504	Gigante,C., Pettit,D., Zhao,H., Batra,D., Hetrick,E., Howard,D., Kovar,L., Seabolt,M., Morrison,S., Desch,M., Knipe,K., Weigand,M., Sheth,M., Burgin,A., Burroughs,M., Lee,J., Wilkins,K., McCollum,A., Hutson,C., Davidson,W., Rao,A., Deutsch-Feldman,M., Li,Y.	CDC, DHCPP-PRB	2022-09-XX
645	NY-NYCPHL-000913	OQ468530	Clabby,T.T., Amin,H.S., Wang,J.C., Taki,F., Su,M., Rahat,A., De La Cruz,N., Olsen,A., Thi,C., Silver,S., Akther,S., Chowdhury,M., Omoregie,E., Hughes,S.	NYC Department of Health and Mental Hygiene, Public Health Laboratory	2022-07-08
646	MPXV_USA_2022_MA0080	OP890435	Doucette,M., Gagne,L., Smole,S.C.	Massachusetts State Public Health Laboratory, DPH	2022-XX-XX
647	NJ-MPXV-022	OP879740	Palmateer,N.C.	New Jersey Department of Health, Public Health and Environmental Laboratories	2022-07-06
648	MPXV/Germany/2022/ON/RKI708	OQ417841	Brinkmann,A., Kohl,C., Pape,K., Schrick,L., Michel,J., Schaade,L., Nitsche,A.	Robert Koch Institute, Centre for Biological Threats, Highly Pathogenic Viruses	2022-09-XX
649	NY-NYCPHL-000357	OQ468964	Clabby,T.T., Amin,H.S., Wang,J.C., Taki,F., Su,M., Rahat,A., De La Cruz,N., Olsen,A., Thi,C., Silver,S., Akther,S., Chowdhury,M., Omoregie,E., Hughes,S.	NYC Department of Health and Mental Hygiene, Public Health Laboratory	2022-08-12
650	MPXV_USA_2022_FL0028	OQ054246	Gigante,C., Lee,P., Zhao,H., Batra,D., Hetrick,E., Howard,D., Kovar,L., Seabolt,M., Morrison,S., Desch,M., Knipe,K., Weigand,M., Sheth,M., Burgin,A., Burroughs,M., Lee,J., Wilkins,K., McCollum,A., Hutson,C., Davidson,W., Rao,A., Stanek,D., Li,Y.	CDC, DHCPP-PRB	2022-09-XX
651	MPXV/Human/USA/MA-USAFSAM-M0002/2022	OP598104	Fries,A.	US Air Force, USAFSAM	2022-09-13
652	MPXV/Germany/2022/RKI213	OP215215	Brinkmann,A., Kohl,C., Pape,K., Uddin,S., Schrick,L., Michel,J., Jessen,H., Schaade,L., Nitsche,A.	Robert Koch Institute, Centre for Biological Threats, Highly Pathogenic Viruses	2022-08-XX
653	MPXV/Germany/2022/RKI397	OP523996	Brinkmann,A., Kohl,C., Pape,K., Schrick,L., Michel,J., Schaade,L., Nitsche,A.	Robert Koch Institute, Centre for Biological Threats, Highly Pathogenic Viruses	2022-09-XX
654	MpxV/human/USA/WA-UW-083584/2022	OP392543	Sereewit,J., Xie,H., Roychoudhury,P., Greninger,A.L.	UW Virology, Laboratory Medicine	2022-08-XX
655	MPXV_USA_2022_MA0063	OP890421	Doucette,M., Gagne,L., Smole,S.C.	Massachusetts State Public Health Laboratory, DPH	2022-XX-XX
656	MPXV_415_SP_2022	OX344870	Cuesta,I.	Institute of Health Carlos III, Bioinformatics Unit, Carretera Majadahonda-Pozuelo km2	2022-XX-XX
657	MPXV/Germany/2022/RKI328	OP373386	Brinkmann,A., Kohl,C., Pape,K., Uddin,S., Schrick,L., Michel,J., Schaade,L., Nitsche,A.	Robert Koch Institute, Centre for Biological Threats, Highly Pathogenic Viruses	2022-09-XX
658	hMpxV/Human/USA/IL-RIPHL-MPXV_10013/2022	OQ121957	Barbian,H., Green,S., Kunstman,K., Araujo Perez,F., Bobrovska,S., Hayden,M., Moore,N.	Rush University Meical Center, Regional Innovative Public Health Laboratory (RIPHL)	2022-09-05
659	MPXV/Germany/2022/RKI125	ON929080	Brinkmann,A., Kohl,C., Pape,K., Uddin,S., Schrick,L., Michel,J., Schaade,L., Nitsche,A.		2022-07-XX
660	MPXV/Germany/2022/RKI167	OP018593	Brinkmann,A., Kohl,C., Pape,K., Uddin,S., Schrick,L., Michel,J., Schaade,L., Nitsche,A.	Robert Koch Institute, Centre for Biological Threats, Highly Pathogenic Viruses	2022-07-XX
661	CUN_INS_MPX_0748_L	OP693655	Laiton-Donato,K., Alvarez-Diaz,D.A., Franco-Munoz,C., Ruiz-Moreno,H.A., Rojas-Estevez,P., Rosales,A., Martinez,D., Flores,A., Prieto,F., Walteros,D., Gomez,S., Mercado-Reyes,M.	Instituto Nacional de Salud, Direccion de Investigacion en Salud Publica	2022-09-03
662	MPX_dDDHx_9000207	OP415188	Groves,N., Osman,K.L., Lewandowski,K.S., Carter,D.P., Pullan,S.T., Myers,R., Vipond,R., Chand,M.	UKHSA, Research and Evaluation	2022-06-XX
663	NY-NYCPHL-001008	OQ418993	Wang,J.C., Amin,H.S., Clabby,T.T., Taki,F., Su,M., Rahat,A., De La Cruz,N., Olsen,A., Thi,C., Silver,S., Akther,S., Chowdhury,M., Omoregie,E., Hughes,S.	NYC Department of Health and Mental Hygiene, Public Health Laboratory	2022-07-05
664	NY-NYCPHL-000707	OQ468632	Amin,H.S., Clabby,T.T., Wang,J.C., Taki,F., Su,M., Rahat,A., De La Cruz,N., Olsen,A., Thi,C., Silver,S., Akther,S., Chowdhury,M., Omoregie,E., Hughes,S.	NYC Department of Health and Mental Hygiene, Public Health Laboratory	2022-07-19
665	NY-NYCPHL-000358	OQ469088	Clabby,T.T., Amin,H.S., Wang,J.C., Taki,F., Su,M., Rahat,A., De La Cruz,N., Olsen,A., Thi,C., Silver,S., Akther,S., Chowdhury,M., Omoregie,E., Hughes,S.	NYC Department of Health and Mental Hygiene, Public Health Laboratory	2022-08-10
666	MPXV/Germany/2022/RKI334	OP373392	Brinkmann,A., Kohl,C., Pape,K., Uddin,S., Schrick,L., Michel,J., Schaade,L., Nitsche,A.	Robert Koch Institute, Centre for Biological Threats, Highly Pathogenic Viruses	2022-09-XX
667	MpxV/human/USA/WA-UW-084573/2022	OP628459	Sereewit,J., Xie,H., Roychoudhury,P., Greninger,A.L.	UW Virology, Laboratory Medicine	2022-08-XX
668	INS-MPXV-0016-H1	OP295383	Laiton-Donato,K., Alvarez-Diaz,D.A., Franco-Munoz,C., Ruiz-Moreno,H.A., Rojas-Estevez,P., Rosales,A., Martinez,D., Flores,A.C., Prieto,F., Walteros,D., Gomez,S., Mercado-Reyes,M.	Instituto Nacional de Salud, Direccion de Investigacion en Salud Publica	2022-07-29
669	MPXV/Germany/2022/RKI205	OP215242	Brinkmann,A., Kohl,C., Pape,K., Uddin,S., Schrick,L., Michel,J., Schaade,L., Nitsche,A.	Robert Koch Institute, Centre for Biological Threats, Highly Pathogenic Viruses	2022-08-XX
670	DC_INS_MPX_0718_L	OP693652	Laiton-Donato,K., Alvarez-Diaz,D.A., Franco-Munoz,C., Ruiz-Moreno,H.A., Rojas-Estevez,P., Rosales,A., Martinez,D., Flores,A., Prieto,F., Walteros,D., Gomez,S., Mercado-Reyes,M.	Instituto Nacional de Salud, Direccion de Investigacion en Salud Publica	2022-08-16
671	MPXV/Germany/2022/RKI032	ON755238	Brinkmann,A., Kohl,C., Uddin,S., Pape,K., Schrick,L., Michel,J., Schaade,L., Nitsche,A.		2022-06-XX
672	MPXV/Germany/2022/RKI142	ON959157	Brinkmann,A., Kohl,C., Pape,K., Uddin,S., Schrick,L., Michel,J., Schaade,L., Nitsche,A.		2022-07-XX
673	ANT-LDSP-ANT-MPX-26266O	OP881937	Betancur,I.I.B., Velarde-Hoyos,C.-A.C.V., Gomez,R.R.G., Mercado-Reyes,M.M.R.	Laboratorio Departamental de Salud Publica de Antioquia, Antioquia	2022-09-26
674	Monkeypox/PT0268/2022	OP414308	Isidro,J., Borges,V., Pinto,M., Sobral,D., Santos,J., Nunes,A., Mixao,V., Ferreira,R., Santos,D., Duarte,S., Vieira,L., Borrego,M.J., Nuncio,S., Lopes de Carvalho,I., Pelerito,A., Cordeiro,R., Gomes,J.P.	National Institute of Health Doutor Ricardo Jorge, Portugal (INSA), Department of Infectious Diseases	2022-06-17
675	MpxV/human/CAN/UN-NML-2928/2022	ON803413	Knox,N., Hole,D., Duggan,A., Yadav,C., Haidl,E., Chapel,M., Graham,M., Domselaar,G.V., Jolly,G., Audet,J., Fernando,L., Antonation,K., Hagan,M., Griffiths,E., Leung,A., Safronetz,D., Eshaghi,A., Gubbay,J.B., Hasso,M., Marchand-Austin,A., Olsha,R., Patel,S.N.	National Microbiology Laboratory, Public Health Agency of Canada	2022-05-21
676	MPX_IMt4nT_9000212	OP415191	Groves,N., Osman,K.L., Lewandowski,K.S., Carter,D.P., Pullan,S.T., Myers,R., Vipond,R., Chand,M.	UKHSA, Research and Evaluation	2022-07-XX
677	MPXV/Germany/2022/RKI020	ON694337	Brinkmann,A., Kohl,C., Uddin,S., Pape,K., Schrick,L., Michel,J., Schaade,L., Nitsche,A.	Centre for Biological Threats, Highly Pathogenic Viruses, Robert Koch Institute, Germany	2022-05-XX
678	MPX/Human/USA/CA-LACPHL-MA00252/2022	OP722511	Hemarajata,P., Green,N.M., Garrigues,J.M.	Los Angeles County Public Health Laboratories, Los Angeles County Department of Public Health	2022-07-14
679	MpxV/human/USA/OH-UW-070822/2022	OP123055	Sereewit,J., Xie,H., Roychoudhury,P., Greninger,A.	UW Virology, Laboratory Medicine	2022-07-XX
680	MpxV/human/USA/WA-UW-081614/2022	OQ503758	Sereewit,J., Xie,H., Roychoudhury,P., Greninger,A.L.	UW Virology, Laboratory Medicine	2022-08-XX
681	hMpxV/UK/LMO-036a/2022	OP390200	McHugh,M.P., Maloney,D., Parker,A., Mathers,K., Dewar,R., Kenicer,J., Cotton,S., Wild,J., Templeton,K.E.	Royal Infirmary of Edinburgh, Viral Genotyping Reference Laboratory	2022-07-15
682	hMpxV/USA/CACDPH1MPX1000159/2022	OQ547875	Probert,W., Espinosa,A., Kath,C., Haw,M., O'Neil,R., Bell,J., Hacker,J.	CDPH, VRDL	2022-06-22
683	NY-NYCPHL-000772	OQ468791	Wang,J.C., Amin,H.S., Clabby,T.T., Taki,F., Su,M., Rahat,A., De La Cruz,N., Olsen,A., Thi,C., Silver,S., Akther,S., Chowdhury,M., Omoregie,E., Hughes,S.	NYC Department of Health and Mental Hygiene, Public Health Laboratory	2022-07-05
684	hMpxV/USA/ID-IBL-841127/2022	OP381204	Ceniseros,A.	Idaho Bureau of Laboratories, Molecular Epidemiology	2022-07-28
685	MPXV_USA_2022_CT0003	OP451008	Gigante,C.M., Pearson,C., Zhao,H., Batra,D., Hetrick,E.E., Howard,D.T., Kovar,L., Seabolt,M.H., Weigand,M.R., Burroughs,M., Lee,J., Wilkins,K., McCollum,A., Hutson,C., Davidson,W., Rao,A., Maloney,M., Li,Y.	CDC, DHCPP-PRB	2022-07-XX
686	Slovenia-MPXV-17-2022	OP605559	Zakotnik,S., Vlaj,D., Suljic,A., Zorec,T.M., Korva,M., Poljak,M., Avsic Zupanc,T.	Institute of Microbiology and Immunology, Faculty of Medicine, University of Ljubljana, Laboratory for Diagnostics of Zoonoses and WHO Centre	2022-07-XX
687	NY-NYCPHL-000720	OQ468762	Wang,J.C., Amin,H.S., Clabby,T.T., Taki,F., Su,M., Rahat,A., De La Cruz,N., Olsen,A., Thi,C., Silver,S., Akther,S., Chowdhury,M., Omoregie,E., Hughes,S.	NYC Department of Health and Mental Hygiene, Public Health Laboratory	2022-07-20
688	9000432	OP536804	Groves,N., Osman,K.L., Lewandowski,K.S., Carter,D.P., Pullan,S.T., Myers,R., Vipond,R., Chand,M.	UKHSA, Research and Evaluation	2022-09-XX
689	NY-NYCPHL-000643	OQ468731	Wang,J.C., Amin,H.S., Clabby,T.T., Taki,F., Su,M., Rahat,A., De La Cruz,N., Olsen,A., Thi,C., Silver,S., Akther,S., Chowdhury,M., Omoregie,E., Hughes,S.	NYC Department of Health and Mental Hygiene, Public Health Laboratory	2022-07-13
690	MPXV_USA_2022_VA0009	OP881954	Gigante,C., Griffin-Thomas,L., Zhao,H., Batra,D., Hetrick,E., Howard,D., Kovar,L., Seabolt,M., Morrison,S., Desch,M., Knipe,K., Weigand,M., Sheth,M., Burgin,A., Burroughs,M., Lee,J., Wilkins,K., McCollum,A., Hutson,C., Davidson,W., Rao,A., Crain,J., Li,Y.	CDC, DHCPP-PRB	2022-07-XX
691	MPX_TcUINH_9000230	OP415205	Groves,N., Osman,K.L., Lewandowski,K.S., Carter,D.P., Pullan,S.T., Myers,R., Vipond,R., Chand,M.	UKHSA, Research and Evaluation	2022-07-XX
692	NY-NYCPHL-000175	OQ468818	Wang,J.C., Amin,H.S., Clabby,T.T., Taki,F., Su,M., Rahat,A., De La Cruz,N., Olsen,A., Thi,C., Silver,S., Akther,S., Chowdhury,M., Omoregie,E., Hughes,S.	NYC Department of Health and Mental Hygiene, Public Health Laboratory	2022-06-25
693	B1118436	OP935995	Bajwa,M.I., Miller,H.	Delaware Public Health Lab, Sequencing/Bioinformatics	2022-10-02
694	MPXV_GSTT_Patient1	ON645312	Alcolea-Medina,A., Charalampous,T., Snell,L.B., Batra,R., Edgeworth,J.D.	Centre for Clinical Infection & Diagnostics Research, Kings College London, St Thomas Hospital, UK	2022-05-11
695	hMPX/Human/USA/CA-LACPHL-MA00040/2022	OP442568	Hemarajata,P., Green,N.M.	Los Angeles County Public Health Laboratories, Los Angeles County Department of Public Health	2022-07-21
696	NY-NYCPHL-001143	OQ468600	Clabby,T.T., Amin,H.S., Wang,J.C., Taki,F., Su,M., Rahat,A., De La Cruz,N., Olsen,A., Thi,C., Silver,S., Akther,S., Chowdhury,M., Omoregie,E., Hughes,S.	NYC Department of Health and Mental Hygiene, Public Health Laboratory	2022-07-07
697	NY-NYCPHL-001028	OQ468560	Clabby,T.T., Amin,H.S., Wang,J.C., Taki,F., Su,M., Rahat,A., De La Cruz,N., Olsen,A., Thi,C., Silver,S., Akther,S., Chowdhury,M., Omoregie,E., Hughes,S.	NYC Department of Health and Mental Hygiene, Public Health Laboratory	2022-07-03
698	INS-MPXV-0015-L1	OP295382	Laiton-Donato,K., Alvarez-Diaz,D.A., Franco-Munoz,C., Ruiz-Moreno,H.A., Rojas-Estevez,P., Rosales,A., Martinez,D., Flores,A.C., Prieto,F., Walteros,D., Gomez,S., Mercado-Reyes,M.	Instituto Nacional de Salud, Direccion de Investigacion en Salud Publica	2022-07-21
699	NY-NYCPHL-000191	OQ469045	Clabby,T.T., Amin,H.S., Wang,J.C., Taki,F., Su,M., Rahat,A., De La Cruz,N., Olsen,A., Thi,C., Silver,S., Akther,S., Chowdhury,M., Omoregie,E., Hughes,S.	NYC Department of Health and Mental Hygiene, Public Health Laboratory	2022-06-30
700	MPXV/Germany/2022/RKI253	OP215272	Brinkmann,A., Kohl,C., Pape,K., Uddin,S., Schrick,L., Michel,J., Jessen,H., Schaade,L., Nitsche,A.	Robert Koch Institute, Centre for Biological Threats, Highly Pathogenic Viruses	2022-08-XX
701	MPXV/Germany/2022/RKI181	OP018590	Brinkmann,A., Kohl,C., Pape,K., Uddin,S., Schrick,L., Michel,J., Jessen,H., Schaade,L., Nitsche,A.	Robert Koch Institute, Centre for Biological Threats, Highly Pathogenic Viruses	2022-07-XX
702	Monkeypox/PT0028/2022	ON649709	Isidro,J., Borges,V., Pinto,M., Sobral,D., Santos,J.D., Nunes,A., Mixao,V., Ferreira,R., Santos,D., Duarte,S., Vieira,L., Borrego,M.J., Nuncio,S., Carvalho,I.L., Pelerito,A., Cordeiro,R., Gomes,J.P.	Institute National de Saude Doutor Ricardo Jorge (INSA), Portugal	2022-05-18
703	MPXV/Germany/2022/RKI367	OP484688	Brinkmann,A., Kohl,C., Pape,K., Uddin,S., Schrick,L., Michel,J., Schaade,L., Nitsche,A.	Robert Koch Institute, Centre for Biological Threats, Highly Pathogenic Viruses	2022-09-XX
704	Monkeypox/PT0367/2022	OP555464	Isidro,J., Borges,V., Pinto,M., Sobral,D., Santos,J., Nunes,A., Mixao,V., Ferreira,R., Santos,D., Duarte,S., Vieira,L., Borrego,M.J., Nuncio,S., Lopes de Carvalho,I., Pelerito,A., Cordeiro,R., Gomes,J.P.	National Institute of Health Doutor Ricardo Jorge, Portugal (INSA), Department of Infectious Diseases	2022-06-27
705	NY-NYCPHL-000098	OQ468932	Clabby,T.T., Amin,H.S., Wang,J.C., Taki,F., Su,M., Rahat,A., De La Cruz,N., Olsen,A., Thi,C., Silver,S., Akther,S., Chowdhury,M., Omoregie,E., Hughes,S.	NYC Department of Health and Mental Hygiene, Public Health Laboratory	2022-06-22
706	MPXV/Germany/2022/RKI478	OP626116	Brinkmann,A., Kohl,C., Pape,K., Schrick,L., Michel,J., Schaade,L., Nitsche,A.	Robert Koch Institute, Centre for Biological Threats, Highly Pathogenic Viruses	2022-07-XX
707	MPXV_USA_2022_MA0054	OP890412	Doucette,M., Gagne,L., Smole,S.C.	Massachusetts State Public Health Laboratory, DPH	2022-XX-XX
708	Monkeypox/PT0520/2022	OP555591	Isidro,J., Borges,V., Pinto,M., Sobral,D., Santos,J., Nunes,A., Mixao,V., Ferreira,R., Santos,D., Duarte,S., Vieira,L., Borrego,M.J., Nuncio,S., Lopes de Carvalho,I., Pelerito,A., Cordeiro,R., Gomes,J.P.	National Institute of Health Doutor Ricardo Jorge, Portugal (INSA), Department of Infectious Diseases	2022-08-18
709	Monkeypox/PT0356/2022	OP414383	Isidro,J., Borges,V., Pinto,M., Sobral,D., Santos,J., Nunes,A., Mixao,V., Ferreira,R., Santos,D., Duarte,S., Vieira,L., Borrego,M.J., Nuncio,S., Lopes de Carvalho,I., Pelerito,A., Cordeiro,R., Gomes,J.P.	National Institute of Health Doutor Ricardo Jorge, Portugal (INSA), Department of Infectious Diseases	2022-05-23
710	MPXV/Human/USA/CA-LACPHL-MA00333/2022	OP890561	Hemarajata,P., Green,N.M., Garrigues,J.M.	Los Angeles County Public Health Laboratories, Los Angeles County Department of Public Health	2022-11-09
711	hMpxV/USA/CA-CDPH-1MPX1000119/2022	OQ348867	Probert,W., Espinosa,A., Kath,C., Haw,M., O'Neil,R., Bell,J., Hacker,J.	CDPH, VRDL	2022-09-16
712	MPX/Human/USA/CA-LACPHL-MA00144/2022	OP539929	Hemarajata,P., Green,N.M., Garrigues,J.M.	Los Angeles County Public Health Laboratories, Los Angeles County Department of Public Health	2022-08-30
713	MPXV/Germany/2022/RKI233	OP215259	Brinkmann,A., Kohl,C., Pape,K., Uddin,S., Schrick,L., Michel,J., Schaade,L., Nitsche,A.	Robert Koch Institute, Centre for Biological Threats, Highly Pathogenic Viruses	2022-08-XX
714	MPXV_USA_2022_ID0001	OQ427146	Gigante,C., Ceniseros,A., Zhao,H., Batra,D., Hetrick,E., Howard,D., Kovar,L., Seabolt,M., Morrison,S., Desch,M., Knipe,K., Weigand,M., Burroughs,M.S., Lee,J., Wilkins,K., McCollum,A., Hutson,C., Davidson,W., Rao,A., Cahill,M., Li,Y.	CDC, DHCPP-PRB	2022-07-XX
715	MPXV/Germany/2022/RKI042	ON755248	Brinkmann,A., Kohl,C., Uddin,S., Pape,K., Schrick,L., Michel,J., Schaade,L., Nitsche,A.		2022-06-XX
716	NY-NYCPHL-000976	OQ468703	Amin,H.S., Clabby,T.T., Wang,J.C., Taki,F., Su,M., Rahat,A., De La Cruz,N., Olsen,A., Thi,C., Silver,S., Akther,S., Chowdhury,M., Omoregie,E., Hughes,S.	NYC Department of Health and Mental Hygiene, Public Health Laboratory	2022-07-11
717	NY-NYCPHL-001106	OQ469279	Clabby,T.T., Amin,H.S., Wang,J.C., Taki,F., Su,M., Rahat,A., De La Cruz,N., Olsen,A., Thi,C., Silver,S., Akther,S., Chowdhury,M., Omoregie,E., Hughes,S.	NYC Department of Health and Mental Hygiene, Public Health Laboratory	2022-07-05
718	Monkeypox/PT0219/2022	OP324529	Isidro,J., Borges,V., Pinto,M., Sobral,D., Santos,J., Nunes,A., Mixao,V., Ferreira,R., Santos,D., Duarte,S., Vieira,L., Borrego,M.J., Nuncio,S., Lopes de Carvalho,I., Pelerito,A., Cordeiro,R., Gomes,J.P.	National Institute of Health Doutor Ricardo Jorge, Portugal (INSA), Department of Infectious Diseases	2022-06-23
719	hMPX/Human/USA/CA-LACPHL-MA00003/2022	OP440567	Hemarajata,P., Green,N.M.	Los Angeles County Public Health Laboratories, Los Angeles County Department of Public Health	2022-07-17
720	MPX/PT0072/2022	OP245326	Isidro,J., Borges,V., Pinto,M., Sobral,D., Santos,J., Nunes,A., Mixao,V., Ferreira,R., Santos,D., Duarte,S., Vieira,L., Borrego,M.J., Nuncio,S., Lopes de Carvalho,I., Pelerito,A., Cordeiro,R., Gomes,J.P.	National Institute of Health Doutor Ricardo Jorge, Portugal (INSA), Department of Infectious Diseases	2022-07-27
721	MPXV_USA_2022_CA0036	OP687927	Gigante,C.M., Ventura,J., Zhao,H., Batra,D., Hetrick,E.E., Howard,D.T., Kovar,L., Morrison,S.S., Seabolt,M.H., Weigand,M.R., Knipe,K., Sheth,M., Burgin,A., Burroughs,M., Lee,J., Wilkins,K., McCollum,A., Hutson,C., Davidson,W., Rao,A., Nash,J., Li,Y.	CDC, DHCPP-PRB	2022-06-XX
722	NY-NYCPHL-000862	OQ468522	Clabby,T.T., Amin,H.S., Wang,J.C., Taki,F., Su,M., Rahat,A., De La Cruz,N., Olsen,A., Thi,C., Silver,S., Akther,S., Chowdhury,M., Omoregie,E., Hughes,S.	NYC Department of Health and Mental Hygiene, Public Health Laboratory	2022-07-07
723	NY-NYCPHL-000004	OQ469112	Clabby,T.T., Amin,H.S., Wang,J.C., Taki,F., Su,M., Rahat,A., De La Cruz,N., Olsen,A., Thi,C., Silver,S., Akther,S., Chowdhury,M., Omoregie,E., Hughes,S.	NYC Department of Health and Mental Hygiene, Public Health Laboratory	2022-07-05
724	MPXV-USA-IL-IDPH-011	OP536672	Gagnon,K.T.	Southern Illinois University, Molecular Biology, Microbiology, and Biochemistry	2022-07-05
725	MPXV_USA_2022_NY003	ON959134	Gigante,C.M., Hughes,S., Seabolt,M.H., Zhao,H., Wilkins,K., Respress,J., Howard,D., Batra,D., McCollum,A., Hutson,C., Davidson,W., Rao,A., Baumgartner,J., Li,Y.	Centers for Disease Control and Prevention, Division of High-Consequence Pathogens and Pathology	2022-05-XX
726	MPX/PT0127/2022	OP245360	Isidro,J., Borges,V., Pinto,M., Sobral,D., Santos,J., Nunes,A., Mixao,V., Ferreira,R., Santos,D., Duarte,S., Vieira,L., Borrego,M.J., Nuncio,S., Lopes de Carvalho,I., Pelerito,A., Cordeiro,R., Gomes,J.P.	National Institute of Health Doutor Ricardo Jorge, Portugal (INSA), Department of Infectious Diseases	2022-07-12
727	Monkeypox/PT0445/2022	OP555526	Isidro,J., Borges,V., Pinto,M., Sobral,D., Santos,J., Nunes,A., Mixao,V., Ferreira,R., Santos,D., Duarte,S., Vieira,L., Borrego,M.J., Nuncio,S., Lopes de Carvalho,I., Pelerito,A., Cordeiro,R., Gomes,J.P.	National Institute of Health Doutor Ricardo Jorge, Portugal (INSA), Department of Infectious Diseases	2022-08-03
728	MpxV/human/USA/WA-UW-106624/2022	OP747062	Sereewit,J., Xie,H., Roychoudhury,P., Greninger,A.L.	UW Virology, Laboratory Medicine	2022-10-XX
729	hMPX/USA/CA-LACPHL-MA00173/2022	OP580606	Hemarajata,P., Green,N.M., Garrigues,J.M.	Los Angeles County Public Health Laboratories, Los Angeles County Department of Public Health	2022-07-28
730	MPXV/Human/USA/CA-LACPHL-MA00446/2022	OQ503779	Hemarajata,P., Green,N.M., Garrigues,J.M.	Los Angeles County Public Health Laboratories, Los Angeles County Department of Public Health	2022-10-07
731	MPX_K1dQNt_9000224	OP415200	Groves,N., Osman,K.L., Lewandowski,K.S., Carter,D.P., Pullan,S.T., Myers,R., Vipond,R., Chand,M.	UKHSA, Research and Evaluation	2022-07-XX
732	BOL-UNIMOL-MPX-293633-L	OP959063	Loyola,S., Fernandez-Ruiz,M., Torres-Pacheco,J., Franco-Munoz,C., Laiton-Donato,K., Ruiz-Moreno,H., Mercado-Reyes,M., Gomez-Camargo,D.	Universidad de Cartagena, Laboratorio de Investigacion Molecular (UNIMOL)	2022-11-15
733	MPXV_USA_2022_LA0003	OQ320519	Gigante,C., Haydel,D., Zhao,H., Batra,D., Hetrick,E., Howard,D., Kovar,L., Seabolt,M., Weigand,M., Burroughs,M.S., Lee,J., Wilkins,K., McCollum,A., Hutson,C., Davidson,W., Rao,A., Salinas,A., Li,Y.	CDC, DHCPP-PRB	2022-09-XX
734	MPXV_USA_2022_GA0018	OP752107	Gigante,C.M., Pavlick,J., Zhao,H., Batra,D., Hetrick,E.E., Howard,D.T., Kovar,L., Seabolt,M.H., Morrison,S.S., Desch,M., Knipe,K., Weigand,M.R., Sheth,M., Burgin,A., Burroughs,M., Lee,J., Wilkins,K., McCollum,A., Hutson,C., Davidson,W., Rao,A., Parrott,T., Li,Y.	CDC, DHCPP-PRB	2022-07-XX
735	hMpxV/Human/USA/IL-RIPHL-MPXV_10004/2022	OP820453	Barbian,H., Green,S., Kunstman,K., Araujo Perez,F., Bobrovska,S., Hayden,M., Moore,N.	Rush University Meical Center, Regional Innovative Public Health Laboratory (RIPHL)	2022-08-19
736	NY-NYCPHL-000409	OQ504431	Wang,J.C., Amin,H.S., Clabby,T.T., Taki,F., Su,M., Rahat,A., De La Cruz,N., Olsen,A., Thi,C., Silver,S., Akther,S., Chowdhury,M., Omoregie,E., Hughes,S.	NYC Department of Health and Mental Hygiene, Public Health Laboratory	2022-08-26
737	MPXV/Human/USA/CA-CDPH-MPX000017/2022	OP587246	Probert,W., Espinosa,A., Kath,C., Haw,M., O'Neil,R., Bell,J., Hacker,J.	CDPH, VRDL	2022-06-22
738	9000419	OP536793	Groves,N., Osman,K.L., Lewandowski,K.S., Carter,D.P., Pullan,S.T., Myers,R., Vipond,R., Chand,M.	UKHSA, Research and Evaluation	2022-08-XX
739	Monkeypox/PT0482/2022	OP555560	Isidro,J., Borges,V., Pinto,M., Sobral,D., Santos,J., Nunes,A., Mixao,V., Ferreira,R., Santos,D., Duarte,S., Vieira,L., Borrego,M.J., Nuncio,S., Lopes de Carvalho,I., Pelerito,A., Cordeiro,R., Gomes,J.P.	National Institute of Health Doutor Ricardo Jorge, Portugal (INSA), Department of Infectious Diseases	2022-08-10
740	NY-NYCPHL-000052	OQ504386	Wang,J.C., Amin,H.S., Clabby,T.T., Taki,F., Su,M., Rahat,A., De La Cruz,N., Olsen,A., Thi,C., Silver,S., Akther,S., Chowdhury,M., Omoregie,E., Hughes,S.	NYC Department of Health and Mental Hygiene, Public Health Laboratory	2022-06-02
741	Monkeypox/PT0023/2022	ON649708	Isidro,J., Borges,V., Pinto,M., Sobral,D., Santos,J.D., Nunes,A., Mixao,V., Ferreira,R., Santos,D., Duarte,S., Vieira,L., Borrego,M.J., Nuncio,S., Carvalho,I.L., Pelerito,A., Cordeiro,R., Gomes,J.P.	Institute National de Saude Doutor Ricardo Jorge (INSA), Portugal	2022-05-19
742	MpxV/human/USA/WA-UW-088960/2022	OP392553	Sereewit,J., Xie,H., Roychoudhury,P., Greninger,A.L.	UW Virology, Laboratory Medicine	2022-08-XX
743	NY-NYCPHL-000430	OQ504437	Wang,J.C., Amin,H.S., Clabby,T.T., Taki,F., Su,M., Rahat,A., De La Cruz,N., Olsen,A., Thi,C., Silver,S., Akther,S., Chowdhury,M., Omoregie,E., Hughes,S.	NYC Department of Health and Mental Hygiene, Public Health Laboratory	2022-09-13
744	MPXV/Human/USA/CA-CDPH-MPX000042/2022	OP587263	Probert,W., Espinosa,A., Kath,C., Haw,M., O'Neil,R., Bell,J., Hacker,J.	CDPH, VRDL	2022-07-28
745	NY-NYCPHL-000093	OQ469033	Clabby,T.T., Amin,H.S., Wang,J.C., Taki,F., Su,M., Rahat,A., De La Cruz,N., Olsen,A., Thi,C., Silver,S., Akther,S., Chowdhury,M., Omoregie,E., Hughes,S.	NYC Department of Health and Mental Hygiene, Public Health Laboratory	2022-06-20
746	Monkeypox/PT0567/2022	OP555638	Isidro,J., Borges,V., Pinto,M., Sobral,D., Santos,J., Nunes,A., Mixao,V., Ferreira,R., Santos,D., Duarte,S., Vieira,L., Borrego,M.J., Nuncio,S., Lopes de Carvalho,I., Pelerito,A., Cordeiro,R., Gomes,J.P.	National Institute of Health Doutor Ricardo Jorge, Portugal (INSA), Department of Infectious Diseases	2022-09-03
747	hMpxV/USA/CACDPH1MPX1000182/2022	OQ547898	Probert,W., Espinosa,A., Kath,C., Haw,M., O'Neil,R., Bell,J., Hacker,J.	CDPH, VRDL	2022-06-22
748	MPXV/Human/USA/CA-LACPHL-MA00300/2022	OP890534	Hemarajata,P., Green,N.M., Garrigues,J.M.	Los Angeles County Public Health Laboratories, Los Angeles County Department of Public Health	2022-09-27
749	MPXV_USA_2022_NC0004	OP450993	Gigante,C.M., Pettit,D., Zhao,H., Batra,D., Hetrick,E.E., Howard,D.T., Kovar,L., Seabolt,M.H., Weigand,M.R., Burroughs,M., Lee,J., Wilkins,K., McCollum,A., Hutson,C., Davidson,W., Rao,A., Deutsch-Feldman,M., Li,Y.	CDC, DHCPP-PRB	2022-07-XX
750	hMPX/Human/USA/CA-LACPHL-MA00079/2022	OP442540	Hemarajata,P., Green,N.M., Garrigues,J.	Los Angeles County Public Health Laboratories, Los Angeles County Department of Public Health	2022-08-05
751	Monkeypox/PT0160/2022	OP324477	Isidro,J., Borges,V., Pinto,M., Sobral,D., Santos,J., Nunes,A., Mixao,V., Ferreira,R., Santos,D., Duarte,S., Vieira,L., Borrego,M.J., Nuncio,S., Lopes de Carvalho,I., Pelerito,A., Cordeiro,R., Gomes,J.P.	National Institute of Health Doutor Ricardo Jorge, Portugal (INSA), Department of Infectious Diseases	2022-07-06
752	MPXV/Human/USA/CA-LACPHL-MA00292/2022	OP890550	Hemarajata,P., Green,N.M., Garrigues,J.M.	Los Angeles County Public Health Laboratories, Los Angeles County Department of Public Health	2022-10-07
753	Monkeypox/PT0261/2022	OP414301	Isidro,J., Borges,V., Pinto,M., Sobral,D., Santos,J., Nunes,A., Mixao,V., Ferreira,R., Santos,D., Duarte,S., Vieira,L., Borrego,M.J., Nuncio,S., Lopes de Carvalho,I., Pelerito,A., Cordeiro,R., Gomes,J.P.	National Institute of Health Doutor Ricardo Jorge, Portugal (INSA), Department of Infectious Diseases	2022-06-19
754	MPX_AZQnFn_9000263	OP415232	Groves,N., Osman,K.L., Lewandowski,K.S., Carter,D.P., Pullan,S.T., Myers,R., Vipond,R., Chand,M.	UKHSA, Research and Evaluation	2022-08-XX
755	QUI_INS_MPX_0967_L	OP819958	Laiton-Donato,K.D., Franco,C.E., Alvarez-Diaz,D.A., Ruiz-Moreno,H.A., Prada,D.A., Martinez,D., Mercado-Reyes,M.M.	Instituto Nacional de Salud, Direccion de Investigacion en Salud Publica	2022-10-15
756	MPX/Human/USA/CA-LACPHL-MA00206/2022	OP615279	Hemarajata,P., Green,N.M., Garrigues,J.M.	Los Angeles County Public Health Laboratories, Los Angeles County Department of Public Health	2022-09-13
757	INMI-Pt2	ON745215	Giombini,E., Gruber,C.E.M., Rueca,M., Gramigna,G., VIta,S., Carletti,F., D'Abramo,A., Lapa,D., Puro,V., Fabeni,L., Butera,O., Colavita,F., Meschi,S., Matusali,G., Specchiarello,E., Vairo,F., Vaia,F., Garbuglia,A.R., Nicastri,E., Antinori,A., GIrardi,E., Maggi,F.	INMI Lazzaro Spallanzani IRCCS, Laboratory of Virology	2022-05-19
758	NY-NYCPHL-000427	OQ419014	Wang,J.C., Amin,H.S., Clabby,T.T., Taki,F., Su,M., Rahat,A., De La Cruz,N., Olsen,A., Thi,C., Silver,S., Akther,S., Chowdhury,M., Omoregie,E., Hughes,S.	NYC Department of Health and Mental Hygiene, Public Health Laboratory	2022-09-13
759	B1221120	OP935997	Bajwa,M.I., Miller,H.	Delaware Public Health Lab, Sequencing/Bioinformatics	2022-11-09
760	Monkeypox/PT0487/2022	OP555563	Isidro,J., Borges,V., Pinto,M., Sobral,D., Santos,J., Nunes,A., Mixao,V., Ferreira,R., Santos,D., Duarte,S., Vieira,L., Borrego,M.J., Nuncio,S., Lopes de Carvalho,I., Pelerito,A., Cordeiro,R., Gomes,J.P.	National Institute of Health Doutor Ricardo Jorge, Portugal (INSA), Department of Infectious Diseases	2022-08-11
761	NY-NYCPHL-000748	OQ468784	Wang,J.C., Amin,H.S., Clabby,T.T., Taki,F., Su,M., Rahat,A., De La Cruz,N., Olsen,A., Thi,C., Silver,S., Akther,S., Chowdhury,M., Omoregie,E., Hughes,S.	NYC Department of Health and Mental Hygiene, Public Health Laboratory	2022-10-24
762	NY-NYCPHL-000331	OQ469084	Clabby,T.T., Amin,H.S., Wang,J.C., Taki,F., Su,M., Rahat,A., De La Cruz,N., Olsen,A., Thi,C., Silver,S., Akther,S., Chowdhury,M., Omoregie,E., Hughes,S.	NYC Department of Health and Mental Hygiene, Public Health Laboratory	2022-08-05
763	MPXV/Germany/2022/ON/RKI306	OP355566	Brinkmann,A., Kohl,C., Pape,K., Uddin,S., Schrick,L., Michel,J., Schaade,L., Nitsche,A.	Robert Koch Institute, Centre for Biological Threats, Highly Pathogenic Viruses	2022-08-XX
764	MpxV/human/USA/WA-UW-092397/2022	OQ503775	Sereewit,J., Xie,H., Roychoudhury,P., Greninger,A.L.	UW Virology, Laboratory Medicine	2022-09-XX
765	NY-NYCPHL-000162	OQ504407	Wang,J.C., Amin,H.S., Clabby,T.T., Taki,F., Su,M., Rahat,A., De La Cruz,N., Olsen,A., Thi,C., Silver,S., Akther,S., Chowdhury,M., Omoregie,E., Hughes,S.	NYC Department of Health and Mental Hygiene, Public Health Laboratory	2022-06-28
766	NY-NYCPHL-000536	OQ468900	Wang,J.C., Amin,H.S., Clabby,T.T., Taki,F., Su,M., Rahat,A., De La Cruz,N., Olsen,A., Thi,C., Silver,S., Akther,S., Chowdhury,M., Omoregie,E., Hughes,S.	NYC Department of Health and Mental Hygiene, Public Health Laboratory	2022-07-21
767	Monkeypox/PT0522/2022	OP555593	Isidro,J., Borges,V., Pinto,M., Sobral,D., Santos,J., Nunes,A., Mixao,V., Ferreira,R., Santos,D., Duarte,S., Vieira,L., Borrego,M.J., Nuncio,S., Lopes de Carvalho,I., Pelerito,A., Cordeiro,R., Gomes,J.P.	National Institute of Health Doutor Ricardo Jorge, Portugal (INSA), Department of Infectious Diseases	2022-08-18
768	NY-NYCPHL-001177	OQ419000	Wang,J.C., Amin,H.S., Clabby,T.T., Taki,F., Su,M., Rahat,A., De La Cruz,N., Olsen,A., Thi,C., Silver,S., Akther,S., Chowdhury,M., Omoregie,E., Hughes,S.	NYC Department of Health and Mental Hygiene, Public Health Laboratory	2022-11-18
769	Monkeypox/PT0383/2022	OP555479	Isidro,J., Borges,V., Pinto,M., Sobral,D., Santos,J., Nunes,A., Mixao,V., Ferreira,R., Santos,D., Duarte,S., Vieira,L., Borrego,M.J., Nuncio,S., Lopes de Carvalho,I., Pelerito,A., Cordeiro,R., Gomes,J.P.	National Institute of Health Doutor Ricardo Jorge, Portugal (INSA), Department of Infectious Diseases	2022-07-12
770	MPXV/Human/USA/CA-LACPHL-MA00422/2022	OQ503815	Hemarajata,P., Green,N.M., Garrigues,J.M.	Los Angeles County Public Health Laboratories, Los Angeles County Department of Public Health	2022-12-03
771	MPXV-USA-IL-IDPH-009	OP536670	Gagnon,K.T.	Southern Illinois University, Molecular Biology, Microbiology, and Biochemistry	2022-07-05
772	MPXV/Germany/2022/RKI078	ON853660	Brinkmann,A., Kohl,C., Uddin,S., Pape,K., Schrick,L., Michel,J., Schaade,L., Nitsche,A.		2022-06-XX
773	MPX_OXSHAI_9000245	OP415216	Groves,N., Osman,K.L., Lewandowski,K.S., Carter,D.P., Pullan,S.T., Myers,R., Vipond,R., Chand,M.	UKHSA, Research and Evaluation	2022-07-XX
774	MPXV/Germany/2022/RKI401	OP524002	Brinkmann,A., Kohl,C., Pape,K., Schrick,L., Michel,J., Schaade,L., Nitsche,A.	Robert Koch Institute, Centre for Biological Threats, Highly Pathogenic Viruses	2022-09-XX
775	MpxV/human/USA/WA-UW-108047/2022	OQ503746	Sereewit,J., Xie,H., Roychoudhury,P., Greninger,A.L.	UW Virology, Laboratory Medicine	2022-10-XX
776	MPXV/Germany/2022/RKI012	ON694341	Brinkmann,A., Kohl,C., Uddin,S., Pape,K., Schrick,L., Michel,J., Schaade,L., Nitsche,A.	Centre for Biological Threats, Highly Pathogenic Viruses, Robert Koch Institute, Germany	2022-05-XX
777	MPXV/Germany/2022/RKI057	ON813254	Brinkmann,A., Kohl,C., Uddin,S., Pape,K., Schrick,L., Michel,J., Stocker,H., Schaade,L., Nitsche,A.		2022-06-XX
778	NY-NYCPHL-000375	OQ469092	Clabby,T.T., Amin,H.S., Wang,J.C., Taki,F., Su,M., Rahat,A., De La Cruz,N., Olsen,A., Thi,C., Silver,S., Akther,S., Chowdhury,M., Omoregie,E., Hughes,S.	NYC Department of Health and Mental Hygiene, Public Health Laboratory	2022-08-15
779	MPXV_USA_2022_OK0004	OQ511284	Gigante,C., Wang,Y., Zhao,H., Batra,D., Hetrick,E., Howard,D., Kovar,L., Seabolt,M., Knipe,K., Burroughs,M.S., Lee,J., Wilkins,K., McCollum,A., Hutson,C., Davidson,W., Rao,A., Stone,J., Li,Y.	CDC, DHCPP-PRB	2022-06-XX
780	NY-NYCPHL-000508	OQ468893	Wang,J.C., Amin,H.S., Clabby,T.T., Taki,F., Su,M., Rahat,A., De La Cruz,N., Olsen,A., Thi,C., Silver,S., Akther,S., Chowdhury,M., Omoregie,E., Hughes,S.	NYC Department of Health and Mental Hygiene, Public Health Laboratory	2022-07-22
781	MPXV/Germany/2022/RKI342	OP484695	Brinkmann,A., Kohl,C., Pape,K., Uddin,S., Schrick,L., Michel,J., Schaade,L., Nitsche,A.	Robert Koch Institute, Centre for Biological Threats, Highly Pathogenic Viruses	2022-09-XX
782	MPX/Human/USA/CA-LACPHL-MA00195/2022	OP615268	Hemarajata,P., Green,N.M., Garrigues,J.M.	Los Angeles County Public Health Laboratories, Los Angeles County Department of Public Health	2022-07-20
783	hMPX/Human/USA/CA-LACPHL-MA00001/2022	OP440565	Hemarajata,P., Green,N.M.	Los Angeles County Public Health Laboratories, Los Angeles County Department of Public Health	2022-07-18
784	ANT-LDSP-ANT-MPX-23628-C	OP459213	Betancur,I.I.B., Velarde-Hoyos,C.-A.C.V., Gomez,R.R.G., Mercado-Reyes,M.M.R.	Laboratorio Departamental de Salud Publica de Antioquia	2022-08-30
785	NY-NYCPHL-000215	OQ468835	Wang,J.C., Amin,H.S., Clabby,T.T., Taki,F., Su,M., Rahat,A., De La Cruz,N., Olsen,A., Thi,C., Silver,S., Akther,S., Chowdhury,M., Omoregie,E., Hughes,S.	NYC Department of Health and Mental Hygiene, Public Health Laboratory	2022-07-01
786	NY-NYCPHL-000735	OQ468639	Amin,H.S., Clabby,T.T., Wang,J.C., Taki,F., Su,M., Rahat,A., De La Cruz,N., Olsen,A., Thi,C., Silver,S., Akther,S., Chowdhury,M., Omoregie,E., Hughes,S.	NYC Department of Health and Mental Hygiene, Public Health Laboratory	2022-07-18
787	MPXV/Germany/2022/RKI231	OP215222	Brinkmann,A., Kohl,C., Pape,K., Uddin,S., Schrick,L., Michel,J., Jessen,H., Schaade,L., Nitsche,A.	Robert Koch Institute, Centre for Biological Threats, Highly Pathogenic Viruses	2022-08-XX
788	MpxV/human/CAN/UN-NML-3193/2022	ON880510	Duggan,A., Hole,D., Knox,N., Yadav,C., Haidl,E., Chapel,M., Domselaar,G.V., Jolly,G., Audet,J., Fernando,L., Antonation,K., Safronetz,D., Hagan,M., Griffiths,E., Leung,A., Graham,M., Peters,G., Go,A., Laminman,V., Kaplen,B., Eshaghi,A., Gubbay,J.B., Hasso,M., Marchand-Austin,A., Olsha,R., Patel,S.N.	National Microbiology Laboratory, Public Health Agency of Canada	2022-05-31
789	NJ-MPXV-003-rpt1	OP879724	Palmateer,N.C.	New Jersey Department of Health, Public Health and Environmental Laboratories	2022-07-25
790	hMPXV-CH-38292866/2022	OQ411312	Laubscher,F., Chudzinsk,V., Schibler,M., Kaiser,L., Renzoni,A.	University Hospitals of Geneva, Laboratory of Virology	2022-06-08
791	NY-NYCPHL-000244	OQ469179	Clabby,T.T., Amin,H.S., Wang,J.C., Taki,F., Su,M., Rahat,A., De La Cruz,N., Olsen,A., Thi,C., Silver,S., Akther,S., Chowdhury,M., Omoregie,E., Hughes,S.	NYC Department of Health and Mental Hygiene, Public Health Laboratory	2022-08-01
792	MPX/PT0125/2022	OP245358	Isidro,J., Borges,V., Pinto,M., Sobral,D., Santos,J., Nunes,A., Mixao,V., Ferreira,R., Santos,D., Duarte,S., Vieira,L., Borrego,M.J., Nuncio,S., Lopes de Carvalho,I., Pelerito,A., Cordeiro,R., Gomes,J.P.	National Institute of Health Doutor Ricardo Jorge, Portugal (INSA), Department of Infectious Diseases	2022-07-14
793	MPXV/Germany/2022/ON/RKI673	OQ274892	Brinkmann,A., Kohl,C., Pape,K., Schrick,L., Michel,J., Schaade,L., Nitsche,A.	Robert Koch Institute, Centre for Biological Threats, Highly Pathogenic Viruses	2022-05-XX
794	MPXV-USA-IL-IDPH-016	OP536677	Gagnon,K.T.	Southern Illinois University, Molecular Biology, Microbiology, and Biochemistry	2022-07-05
795	NY-NYCPHL-001020	OQ469224	Clabby,T.T., Amin,H.S., Wang,J.C., Taki,F., Su,M., Rahat,A., De La Cruz,N., Olsen,A., Thi,C., Silver,S., Akther,S., Chowdhury,M., Omoregie,E., Hughes,S.	NYC Department of Health and Mental Hygiene, Public Health Laboratory	2022-07-05
796	MPXV_USA_2022_TN0004	OP450988	Gigante,C.M., Thomas,L., Zhao,H., Batra,D., Hetrick,E.E., Howard,D.T., Kovar,L., Seabolt,M.H., Weigand,M.R., Burroughs,M., Lee,J., Wilkins,K., McCollum,A., Hutson,C., Davidson,W., Rao,A., Dunn,J., Li,Y.	CDC, DHCPP-PRB	2022-07-XX
797	NY-NYCPHL-000715	OQ468634	Amin,H.S., Clabby,T.T., Wang,J.C., Taki,F., Su,M., Rahat,A., De La Cruz,N., Olsen,A., Thi,C., Silver,S., Akther,S., Chowdhury,M., Omoregie,E., Hughes,S.	NYC Department of Health and Mental Hygiene, Public Health Laboratory	2022-07-19
798	MPXV/Human/USA/CA-LACPHL-MA00429/2022	OQ503803	Hemarajata,P., Green,N.M., Garrigues,J.M.	Los Angeles County Public Health Laboratories, Los Angeles County Department of Public Health	2022-10-21
799	NY-NYCPHL-000542	OQ504461	Wang,J.C., Amin,H.S., Clabby,T.T., Taki,F., Su,M., Rahat,A., De La Cruz,N., Olsen,A., Thi,C., Silver,S., Akther,S., Chowdhury,M., Omoregie,E., Hughes,S.	NYC Department of Health and Mental Hygiene, Public Health Laboratory	2022-07-23
800	hMpxV/USA/CA-CDPH-1MPX1000140/2022	OQ348887	Probert,W., Espinosa,A., Kath,C., Haw,M., O'Neil,R., Bell,J., Hacker,J.	CDPH, VRDL	2022-06-21
801	Monkeypox/PT0475/2022	OP555554	Isidro,J., Borges,V., Pinto,M., Sobral,D., Santos,J., Nunes,A., Mixao,V., Ferreira,R., Santos,D., Duarte,S., Vieira,L., Borrego,M.J., Nuncio,S., Lopes de Carvalho,I., Pelerito,A., Cordeiro,R., Gomes,J.P.	National Institute of Health Doutor Ricardo Jorge, Portugal (INSA), Department of Infectious Diseases	2022-08-08
802	MPXV/Germany/2022/RKI410	OP524012	Brinkmann,A., Kohl,C., Pape,K., Schrick,L., Michel,J., Schaade,L., Nitsche,A.	Robert Koch Institute, Centre for Biological Threats, Highly Pathogenic Viruses	2022-09-XX
803	NY-NYCPHL-000050	OQ469123	Clabby,T.T., Amin,H.S., Wang,J.C., Taki,F., Su,M., Rahat,A., De La Cruz,N., Olsen,A., Thi,C., Silver,S., Akther,S., Chowdhury,M., Omoregie,E., Hughes,S.	NYC Department of Health and Mental Hygiene, Public Health Laboratory	2022-06-02
804	MPXV-USA-IL-IDPH-071	OP536732	Gagnon,K.T.	Southern Illinois University, Molecular Biology, Microbiology, and Biochemistry	2022-07-01
805	NY-NYCPHL-000579	OQ419042	Wang,J.C., Amin,H.S., Clabby,T.T., Taki,F., Su,M., Rahat,A., De La Cruz,N., Olsen,A., Thi,C., Silver,S., Akther,S., Chowdhury,M., Omoregie,E., Hughes,S.	NYC Department of Health and Mental Hygiene, Public Health Laboratory	2022-07-27
806	MPX/Human/USA/CA-LACPHL-MA00255/2022	OP722514	Hemarajata,P., Green,N.M., Garrigues,J.M.	Los Angeles County Public Health Laboratories, Los Angeles County Department of Public Health	2022-07-13
807	MpxV/human/CAN/UN-NML-3972/2022	OP270022	Duggan,A., Hole,D., Yadav,C., Knox,N., Tyler,A., Haidl,E., Chapel,M., Domselaar,G.V., Graham,M., Audet,J., Fernando,L., Hagan,M., Safronetz,D., Leung,A., Peters,G., Go,A., Laminman,V., Kaplen,B., Antonation,K., Griffiths,E., Jolly,G., Charest,H., Levade,I., Fafard,J.	National Microbiology Laboratory, Public Health Agency of Canada	2022-07-04
808	MPXV_USA_2022_IL0027	OP303782	Gigante,C.M., Ghinai,I., Zhao,H., Batra,D., Hetrick,E.E., Howard,D.T., Kovar,L., Seabolt,M.H., Weigand,M.R., Burroughs,M.S., Lee,J., Wilkins,K., McCollum,A., Hutson,C., Davidson,W., Rao,A., Kerins,J., Li,Y.	CDC, DHCPP-PRB	2022-06-XX
809	hMpxV/USA/CA-CDPH-1000071/2022	OQ121025	Probert,W., Espinosa,A., Kath,C., Haw,M., Bell,J., Hacker,J.	CDPH, VRDL	2022-07-06
810	NY-NYCPHL-000584	OQ504471	Wang,J.C., Amin,H.S., Clabby,T.T., Taki,F., Su,M., Rahat,A., De La Cruz,N., Olsen,A., Thi,C., Silver,S., Akther,S., Chowdhury,M., Omoregie,E., Hughes,S.	NYC Department of Health and Mental Hygiene, Public Health Laboratory	2022-07-29
811	MpxV/human/USA/WA-UW-078327/2022	OP055801	Sereewit,J., Xie,H., Roychoudhury,P., Greninger,A.	UW Virology, Laboratory Medicine	2022-07-XX
812	MPXV_USA_2022_MA0043	OP890401	Doucette,M., Gagne,L., Smole,S.C.	Massachusetts State Public Health Laboratory, DPH	2022-XX-XX
813	MPXV_USA_2022_DC0014	OQ099606	Gigante,C., Hauser,J., Zhao,H., Batra,D., Hetrick,E., Howard,D., Kovar,L., Seabolt,M., Morrison,S., Desch,M., Knipe,K., Weigand,M., Sheth,M., Burgin,A., Burroughs,M., Lee,J., Wilkins,K., McCollum,A., Hutson,C., Davidson,W., Rao,A., Mangla,A., Li,Y.	CDC, DHCPP-PRB	2022-07-XX
814	MpxV/human/USA/WA-UW-092990/2022	OP743991	Sereewit,J., Xie,H., Roychoudhury,P., Greninger,A.L.	UW Virology, Laboratory Medicine	2022-09-XX
815	NY-NYCPHL-000298	OQ468863	Wang,J.C., Amin,H.S., Clabby,T.T., Taki,F., Su,M., Rahat,A., De La Cruz,N., Olsen,A., Thi,C., Silver,S., Akther,S., Chowdhury,M., Omoregie,E., Hughes,S.	NYC Department of Health and Mental Hygiene, Public Health Laboratory	2022-08-04
816	Monkeypox/PT0191/2022	OP324505	Isidro,J., Borges,V., Pinto,M., Sobral,D., Santos,J., Nunes,A., Mixao,V., Ferreira,R., Santos,D., Duarte,S., Vieira,L., Borrego,M.J., Nuncio,S., Lopes de Carvalho,I., Pelerito,A., Cordeiro,R., Gomes,J.P.	National Institute of Health Doutor Ricardo Jorge, Portugal (INSA), Department of Infectious Diseases	2022-06-28
817	MpxV/human/USA/WA-UW-089563/2022	OP743953	Sereewit,J., Xie,H., Roychoudhury,P., Greninger,A.L.	UW Virology, Laboratory Medicine	2022-08-XX
818	NY-NYCPHL-000252	OQ468846	Wang,J.C., Amin,H.S., Clabby,T.T., Taki,F., Su,M., Rahat,A., De La Cruz,N., Olsen,A., Thi,C., Silver,S., Akther,S., Chowdhury,M., Omoregie,E., Hughes,S.	NYC Department of Health and Mental Hygiene, Public Health Laboratory	2022-08-02
819	NY-NYCPHL-001082	OQ469262	Clabby,T.T., Amin,H.S., Wang,J.C., Taki,F., Su,M., Rahat,A., De La Cruz,N., Olsen,A., Thi,C., Silver,S., Akther,S., Chowdhury,M., Omoregie,E., Hughes,S.	NYC Department of Health and Mental Hygiene, Public Health Laboratory	2022-07-05
820	MPX_imBNaw_9000300	OP415254	Groves,N., Osman,K.L., Lewandowski,K.S., Carter,D.P., Pullan,S.T., Myers,R., Vipond,R., Chand,M.	UKHSA, Research and Evaluation	2022-08-XX
821	MPXV-USA-IL-IDPH-068	OP536729	Gagnon,K.T.	Southern Illinois University, Molecular Biology, Microbiology, and Biochemistry	2022-06-28
822	MPXV_USA_2022_FL0006	OQ427142	Gigante,C., Lee,P., Zhao,H., Batra,D., Hetrick,E., Howard,D., Kovar,L., Seabolt,M., Morrison,S., Desch,M., Knipe,K., Weigand,M., Sheth,M., Burgin,A., Burroughs,M., Lee,J., Wilkins,K., McCollum,A., Hutson,C., Davidson,W., Rao,A., Stanek,D., Li,Y.	CDC, DHCPP-PRB	2022-07-XX
823	NY-NYCPHL-000408	OQ419011	Wang,J.C., Amin,H.S., Clabby,T.T., Taki,F., Su,M., Rahat,A., De La Cruz,N., Olsen,A., Thi,C., Silver,S., Akther,S., Chowdhury,M., Omoregie,E., Hughes,S.	NYC Department of Health and Mental Hygiene, Public Health Laboratory	2022-08-26
824	NY-NYCPHL-000132	OQ469143	Clabby,T.T., Amin,H.S., Wang,J.C., Taki,F., Su,M., Rahat,A., De La Cruz,N., Olsen,A., Thi,C., Silver,S., Akther,S., Chowdhury,M., Omoregie,E., Hughes,S.	NYC Department of Health and Mental Hygiene, Public Health Laboratory	2022-06-26
825	MPXV_USA_2022_GA0014	OP378697	Gigante,C.M., Pavlick,J., Zhao,H., Batra,D., Hetrick,E.E., Howard,D.T., Kovar,L., Seabolt,M.H., Weigand,M.R., Burroughs,M., Lee,J., Wilkins,K., McCollum,A., Hutson,C., Davidson,W., Rao,A., Parrott,T., Li,Y.	CDC, DHCPP-PRB	2022-07-XX
826	NY-NYCPHL-000609	OQ419046	Wang,J.C., Amin,H.S., Clabby,T.T., Taki,F., Su,M., Rahat,A., De La Cruz,N., Olsen,A., Thi,C., Silver,S., Akther,S., Chowdhury,M., Omoregie,E., Hughes,S.	NYC Department of Health and Mental Hygiene, Public Health Laboratory	2022-08-01
827	MPXV_USA_2022_DC0009	OP378693	Gigante,C.M., Hauser,J.R., Zhao,H., Batra,D., Hetrick,E.E., Howard,D.T., Kovar,L., Seabolt,M.H., Weigand,M.R., Burroughs,M., Lee,J., Wilkins,K., McCollum,A., Hutson,C., Davidson,W., Rao,A., Mangla,A., Li,Y.	CDC, DHCPP-PRB	2022-06-XX
828	NY-NYCPHL-000021	OQ469117	Clabby,T.T., Amin,H.S., Wang,J.C., Taki,F., Su,M., Rahat,A., De La Cruz,N., Olsen,A., Thi,C., Silver,S., Akther,S., Chowdhury,M., Omoregie,E., Hughes,S.	NYC Department of Health and Mental Hygiene, Public Health Laboratory	2022-06-14
829	MPXV/Germany/2022/RKI527	OP689680	Brinkmann,A., Kohl,C., Pape,K., Schrick,L., Michel,J., Schaade,L., Nitsche,A.	Robert Koch Institute, Centre for Biological Threats, Highly Pathogenic Viruses	2022-06-XX
830	Monkeypox virus/Human/USA/CA-LACPHL-MA00275/2022	OP748961	Hemarajata,P., Green,N.M., Garrigues,J.M.	Los Angeles County Public Health Laboratories, Los Angeles County Department of Public Health	2022-07-17
831	NY-NYCPHL-000312	OQ468864	Wang,J.C., Amin,H.S., Clabby,T.T., Taki,F., Su,M., Rahat,A., De La Cruz,N., Olsen,A., Thi,C., Silver,S., Akther,S., Chowdhury,M., Omoregie,E., Hughes,S.	NYC Department of Health and Mental Hygiene, Public Health Laboratory	2022-08-05
832	MPX/PT0118/2022	OP245351	Isidro,J., Borges,V., Pinto,M., Sobral,D., Santos,J., Nunes,A., Mixao,V., Ferreira,R., Santos,D., Duarte,S., Vieira,L., Borrego,M.J., Nuncio,S., Lopes de Carvalho,I., Pelerito,A., Cordeiro,R., Gomes,J.P.	National Institute of Health Doutor Ricardo Jorge, Portugal (INSA), Department of Infectious Diseases	2022-07-13
833	MpxV/human/USA/WA-UW-087697/2022	OP628480	Sereewit,J., Xie,H., Roychoudhury,P., Greninger,A.L.	UW Virology, Laboratory Medicine	2022-08-XX
834	Monkeypox virus/Human/USA/CA-LACPHL-MA00209/2022	OP680487	Hemarajata,P., Green,N.M., Garrigues,J.M.	Los Angeles County Public Health Laboratories, Los Angeles County Department of Public Health	2022-07-14
835	MpxV/human/USA/WA-UW-089015/2022	OP257243	Sereewit,J., Xie,H., Roychoudhury,P., Greninger,A.L.	UW Virology, Laboratory Medicine	2022-08-XX
836	MPXV/Germany/2022/RKI247	OP215267	Brinkmann,A., Kohl,C., Pape,K., Uddin,S., Schrick,L., Michel,J., Schaade,L., Nitsche,A.	Robert Koch Institute, Centre for Biological Threats, Highly Pathogenic Viruses	2022-08-XX
837	Monkeypox/PT0251/2022	OP414292	Isidro,J., Borges,V., Pinto,M., Sobral,D., Santos,J., Nunes,A., Mixao,V., Ferreira,R., Santos,D., Duarte,S., Vieira,L., Borrego,M.J., Nuncio,S., Lopes de Carvalho,I., Pelerito,A., Cordeiro,R., Gomes,J.P.	National Institute of Health Doutor Ricardo Jorge, Portugal (INSA), Department of Infectious Diseases	2022-06-21
838	MPXV_USA_2022_GA0011	OP604529	Gigante,C.M., Pavlick,J., Zhao,H., Batra,D., Hetrick,E.E., Howard,D.T., Kovar,L., Seabolt,M.H., Knipe,K., Burroughs,S., Lee,J., Wilkins,K., McCollum,A., Hutson,C., Davidson,W., Rao,A., Parrott,T., Li,Y.	CDC, DHCPP-PRB	2022-06-XX
839	ANT-LDSP-ANT-MPX-28830C	OQ261713	Betancur,I.I.B., Velarde-Hoyos,C.-A.C.V., Gomez,R.R.G., Mercado-Reyes,M.M.R.	Laboratorio Departamental de Salud Publica de Antioquia, Antioquia	2022-10-21
840	NY-NYCPHL-000389	OQ468973	Clabby,T.T., Amin,H.S., Wang,J.C., Taki,F., Su,M., Rahat,A., De La Cruz,N., Olsen,A., Thi,C., Silver,S., Akther,S., Chowdhury,M., Omoregie,E., Hughes,S.	NYC Department of Health and Mental Hygiene, Public Health Laboratory	2022-08-19
841	MPXV_USA_2022_MA0076	OP890432	Doucette,M., Gagne,L., Smole,S.C.	Massachusetts State Public Health Laboratory, DPH	2022-XX-XX
842	MPXV_USA_2022_NC0013	OQ320503	Gigante,C., Pettit,D., Zhao,H., Batra,D., Hetrick,E., Howard,D., Kovar,L., Seabolt,M., Morrison,S., Desch,M., Knipe,K., Weigand,M., Sheth,M., Burgin,A., Burroughs,M., Lee,J., Wilkins,K., McCollum,A., Hutson,C., Davidson,W., Rao,A., Deutsch-Feldman,M., Li,Y.	CDC, DHCPP-PRB	2022-09-XX
843	NY-NYCPHL-000180	OQ468820	Wang,J.C., Amin,H.S., Clabby,T.T., Taki,F., Su,M., Rahat,A., De La Cruz,N., Olsen,A., Thi,C., Silver,S., Akther,S., Chowdhury,M., Omoregie,E., Hughes,S.	NYC Department of Health and Mental Hygiene, Public Health Laboratory	2022-06-30
844	MPXV_USA_2022_IL001	ON959131	Gigante,C.M., Ghinai,I., Seabolt,M.H., Zhao,H., Wilkins,K., Respress,J., Howard,D., Batra,D., McCollum,A., Hutson,C., Davidson,W., Rao,A., Kerins,J., Li,Y.	Centers for Disease Control and Prevention, Division of High-Consequence Pathogens and Pathology	2022-05-XX
845	MPXV/Human/USA/CA-LACPHL-MA00404/2023	OQ503827	Hemarajata,P., Green,N.M., Garrigues,J.M.	Los Angeles County Public Health Laboratories, Los Angeles County Department of Public Health	2023-01-10
846	Monkeypox/PT0042/2022	ON843180	Isidro,J., Borges,V., Pinto,M., Sobral,D., Santos,J., Nunes,A., Mixao,V., Ferreira,R., Santos,D., Duarte,S., Vieira,L., Borrego,M.J., Nuncio,S., Lopes de Carvalho,I., Pelerito,A., Cordeiro,R., Gomes,J.P.		2022-06-03
847	CVR_MPXV1d	ON808416	Filipe,A., Tong,L., Vattipally,S.B., Maclean,A., Gunson,R., Holden,M.T.G., Barr,D., Ho,A., Palmarini,M., Rambaut,A., Robertson,D.L., Thomson,E.C.		2022-05-15
848	Monkeypox/PT0380/2022	OP555476	Isidro,J., Borges,V., Pinto,M., Sobral,D., Santos,J., Nunes,A., Mixao,V., Ferreira,R., Santos,D., Duarte,S., Vieira,L., Borrego,M.J., Nuncio,S., Lopes de Carvalho,I., Pelerito,A., Cordeiro,R., Gomes,J.P.	National Institute of Health Doutor Ricardo Jorge, Portugal (INSA), Department of Infectious Diseases	2022-07-13
849	NY-NYCPHL-000203	OQ469169	Clabby,T.T., Amin,H.S., Wang,J.C., Taki,F., Su,M., Rahat,A., De La Cruz,N., Olsen,A., Thi,C., Silver,S., Akther,S., Chowdhury,M., Omoregie,E., Hughes,S.	NYC Department of Health and Mental Hygiene, Public Health Laboratory	2022-07-01
850	NY-NYCPHL-000174	OQ468817	Wang,J.C., Amin,H.S., Clabby,T.T., Taki,F., Su,M., Rahat,A., De La Cruz,N., Olsen,A., Thi,C., Silver,S., Akther,S., Chowdhury,M., Omoregie,E., Hughes,S.	NYC Department of Health and Mental Hygiene, Public Health Laboratory	2022-06-27
851	MPXV/Germany/2022/RKI631	OQ159026	Brinkmann,A., Kohl,C., Pape,K., Schrick,L., Michel,J., Schaade,L., Nitsche,A.	Robert Koch Institute, Centre for Biological Threats, Highly Pathogenic Viruses	2022-10-XX
852	MpxV/human/CAN/UN-NML-3100/2022	ON880526	Duggan,A., Hole,D., Knox,N., Yadav,C., Haidl,E., Chapel,M., Domselaar,G.V., Fernando,L., Graham,M., Antonation,K., Audet,J., Hagan,M., Safronetz,D., Leung,A., Peters,G., Go,A., Laminman,V., Kaplen,B., Jolly,G., Charest,H., Levade,I., Fafard,J.	National Microbiology Laboratory, Public Health Agency of Canada	2022-05-27
853	LIM-INS-018	OP320551	Padilla,C., Silva,I., Hurtado,V., Jimenez,V., Barcena,L., Lope,P., Arotinco,G.	Instituto Nacional de Salud Peru, Laboratorio de Biotecnologia y Biologia Molecular	2022-07-09
854	MPX/PT0084/2022	OP245335	Isidro,J., Borges,V., Pinto,M., Sobral,D., Santos,J., Nunes,A., Mixao,V., Ferreira,R., Santos,D., Duarte,S., Vieira,L., Borrego,M.J., Nuncio,S., Lopes de Carvalho,I., Pelerito,A., Cordeiro,R., Gomes,J.P.	National Institute of Health Doutor Ricardo Jorge, Portugal (INSA), Department of Infectious Diseases	2022-07-22
855	9000220_NCPV_1703	OP394229	Burton,J., Easterbrook,L., Drinkwater,E., Groves,N., Osman,K.L., Lewandowski,K.S., Carter,D., Pullan,S.T., Myers,R., Vipond,R., Chand,M.	UKHSA, Research and Evaluation	2022-05-14
856	NY-NYCPHL-001165	OQ469306	Clabby,T.T., Amin,H.S., Wang,J.C., Taki,F., Su,M., Rahat,A., De La Cruz,N., Olsen,A., Thi,C., Silver,S., Akther,S., Chowdhury,M., Omoregie,E., Hughes,S.	NYC Department of Health and Mental Hygiene, Public Health Laboratory	2022-07-27
857	NY-NYCPHL-000269	OQ469067	Clabby,T.T., Amin,H.S., Wang,J.C., Taki,F., Su,M., Rahat,A., De La Cruz,N., Olsen,A., Thi,C., Silver,S., Akther,S., Chowdhury,M., Omoregie,E., Hughes,S.	NYC Department of Health and Mental Hygiene, Public Health Laboratory	2022-08-02
858	MPXV/Germany/2022/RKI531	OP689684	Brinkmann,A., Kohl,C., Pape,K., Schrick,L., Michel,J., Schaade,L., Nitsche,A.	Robert Koch Institute, Centre for Biological Threats, Highly Pathogenic Viruses	2022-07-XX
859	MPXV/Human/USA/CA-LACPHL-MA00451/2022	OQ503785	Hemarajata,P., Green,N.M., Garrigues,J.M.	Los Angeles County Public Health Laboratories, Los Angeles County Department of Public Health	2022-10-11
860	NY-NYCPHL-001133	OQ468592	Clabby,T.T., Amin,H.S., Wang,J.C., Taki,F., Su,M., Rahat,A., De La Cruz,N., Olsen,A., Thi,C., Silver,S., Akther,S., Chowdhury,M., Omoregie,E., Hughes,S.	NYC Department of Health and Mental Hygiene, Public Health Laboratory	2022-07-06
861	MPXV/Germany/2022/ON/RKI652	OQ159047	Brinkmann,A., Kohl,C., Pape,K., Schrick,L., Michel,J., Schaade,L., Nitsche,A.	Robert Koch Institute, Centre for Biological Threats, Highly Pathogenic Viruses	2022-08-XX
862	MPXV/Germany/2022/ON/RKI663	OQ274882	Brinkmann,A., Kohl,C., Pape,K., Schrick,L., Michel,J., Schaade,L., Nitsche,A.	Robert Koch Institute, Centre for Biological Threats, Highly Pathogenic Viruses	2022-05-XX
863	NY-NYCPHL-000927	OQ468689	Amin,H.S., Clabby,T.T., Wang,J.C., Taki,F., Su,M., Rahat,A., De La Cruz,N., Olsen,A., Thi,C., Silver,S., Akther,S., Chowdhury,M., Omoregie,E., Hughes,S.	NYC Department of Health and Mental Hygiene, Public Health Laboratory	2022-07-06
864	hMPX/Human/USA/CA-LACPHL-MA00009/2022	OP440582	Hemarajata,P., Green,N.M.	Los Angeles County Public Health Laboratories, Los Angeles County Department of Public Health	2022-07-22
865	MPX/Human/USA/CA-LACPHL-MA00121/2022	OP539906	Hemarajata,P., Green,N.M., Garrigues,J.M.	Los Angeles County Public Health Laboratories, Los Angeles County Department of Public Health	2022-09-12
866	NY-NYCPHL-000762	OQ468646	Amin,H.S., Clabby,T.T., Wang,J.C., Taki,F., Su,M., Rahat,A., De La Cruz,N., Olsen,A., Thi,C., Silver,S., Akther,S., Chowdhury,M., Omoregie,E., Hughes,S.	NYC Department of Health and Mental Hygiene, Public Health Laboratory	2022-07-11
867	MPXV/Human/USA/CA-LACPHL-MA00453/2022	OQ503787	Hemarajata,P., Green,N.M., Garrigues,J.M.	Los Angeles County Public Health Laboratories, Los Angeles County Department of Public Health	2022-10-14
868	MPX/Human/USA/CA-LACPHL-MA00130/2022	OP539915	Hemarajata,P., Green,N.M., Garrigues,J.M.	Los Angeles County Public Health Laboratories, Los Angeles County Department of Public Health	2022-09-09
869	Monkeypox/PT0527/2022	OP555598	Isidro,J., Borges,V., Pinto,M., Sobral,D., Santos,J., Nunes,A., Mixao,V., Ferreira,R., Santos,D., Duarte,S., Vieira,L., Borrego,M.J., Nuncio,S., Lopes de Carvalho,I., Pelerito,A., Cordeiro,R., Gomes,J.P.	National Institute of Health Doutor Ricardo Jorge, Portugal (INSA), Department of Infectious Diseases	2022-08-19
870	MN-MDH-MPXV_0008	OP597782	Plumb,M.R.	Minnesota Department of Health	2022-07-05
871	NY-NYCPHL-001004	OQ468556	Clabby,T.T., Amin,H.S., Wang,J.C., Taki,F., Su,M., Rahat,A., De La Cruz,N., Olsen,A., Thi,C., Silver,S., Akther,S., Chowdhury,M., Omoregie,E., Hughes,S.	NYC Department of Health and Mental Hygiene, Public Health Laboratory	2022-07-11
872	MPX_K1dQNt_9000225	OP415201	Groves,N., Osman,K.L., Lewandowski,K.S., Carter,D.P., Pullan,S.T., Myers,R., Vipond,R., Chand,M.	UKHSA, Research and Evaluation	2022-07-XX
873	MPXV/Germany/2022/RKI422	OP594186	Brinkmann,A., Kohl,C., Pape,K., Schrick,L., Michel,J., Schaade,L., Nitsche,A.	Robert Koch Institute, Centre for Biological Threats, Highly Pathogenic Viruses	2022-09-XX
874	MPXV_USA_2022_CA0035	OP604533	Gigante,C.M., Ventura,J., Zhao,H., Batra,D., Hetrick,E.E., Howard,D.T., Kovar,L., Seabolt,M.H., Knipe,K., Burroughs,S., Lee,J., Wilkins,K., McCollum,A., Hutson,C., Davidson,W., Rao,A., Nash,J., Li,Y.	CDC, DHCPP-PRB	2022-06-XX
875	MPXV_USA_2022_MA0118	OP890471	Doucette,M., Gagne,L., Smole,S.C.	Massachusetts State Public Health Laboratory, DPH	2022-XX-XX
876	MPXV_UK_2022_9000150	OP205113	Groves,N., Osman,K.L., Lewandowski,K.S., Carter,D.P., Pullan,S.T., Myers,R., Vipond,R., Chand,M.	UKHSA, Research and Evaluation	2022-06-16
877	MPXV_USA_2022_MA0044	OP890402	Doucette,M., Gagne,L., Smole,S.C.	Massachusetts State Public Health Laboratory, DPH	2022-XX-XX
878	Monkeypox/PT0179/2022	OP324494	Isidro,J., Borges,V., Pinto,M., Sobral,D., Santos,J., Nunes,A., Mixao,V., Ferreira,R., Santos,D., Duarte,S., Vieira,L., Borrego,M.J., Nuncio,S., Lopes de Carvalho,I., Pelerito,A., Cordeiro,R., Gomes,J.P.	National Institute of Health Doutor Ricardo Jorge, Portugal (INSA), Department of Infectious Diseases	2022-06-30
879	Monkeypox virus/Human/USA/CA-LACPHL-MA00227/2022	OP680505	Hemarajata,P., Green,N.M., Garrigues,J.M.	Los Angeles County Public Health Laboratories, Los Angeles County Department of Public Health	2022-10-03
880	MPXV/Spain/HUNSC_ITER_0001a/2022	ON782054	Alcoba-Florez,J., Munoz-Barrera,A., Ciuffreda,L., Rodriguez-Perez,H., Rubio-Rodriguez,L.A., Gil-Campesino,H., Garcia-Martinez de Artola,D., Inigo-Campos,A., Diez-Gil,O., Gonzalez-Montelongo,R., Valenzuela-Fernandez,A., Lorenzo-Salazar,J.M., Flores,C.		2022-05-31
881	NY-NYCPHL-000410	OQ504432	Wang,J.C., Amin,H.S., Clabby,T.T., Taki,F., Su,M., Rahat,A., De La Cruz,N., Olsen,A., Thi,C., Silver,S., Akther,S., Chowdhury,M., Omoregie,E., Hughes,S.	NYC Department of Health and Mental Hygiene, Public Health Laboratory	2022-08-26
882	NY-NYCPHL-000865	OQ419074	Wang,J.C., Amin,H.S., Clabby,T.T., Taki,F., Su,M., Rahat,A., De La Cruz,N., Olsen,A., Thi,C., Silver,S., Akther,S., Chowdhury,M., Omoregie,E., Hughes,S.	NYC Department of Health and Mental Hygiene, Public Health Laboratory	2022-07-07
883	MPXV/Germany/2022/RKI238	OP215262	Brinkmann,A., Kohl,C., Pape,K., Uddin,S., Schrick,L., Michel,J., Schaade,L., Nitsche,A.	Robert Koch Institute, Centre for Biological Threats, Highly Pathogenic Viruses	2022-08-XX
884	hMPX/Human/USA/CA-LACPHL-MA00032/2022	OP440541	Hemarajata,P., Green,N.M.	Los Angeles County Public Health Laboratories, Los Angeles County Department of Public Health	2022-07-27
885	MPXV_USA_2022_UT0006	OQ427128	Gigante,C., Murray,J., Zhao,H., Batra,D., Hetrick,E., Howard,D., Kovar,L., Seabolt,M., Knipe,K., Burroughs,M.S., Lee,J., Wilkins,K., McCollum,A., Hutson,C., Davidson,W., Rao,A., Atkinson,A., Li,Y.	CDC, DHCPP-PRB	2022-09-XX
886	MPXV/Germany/2022/ON/RKI738	OQ547765	Brinkmann,A., Kohl,C., Pape,K., Schrick,L., Michel,J., Schaade,L., Nitsche,A.	Robert Koch Institute, Centre for Biological Threats, Highly Pathogenic Viruses	2022-08-XX
887	MPXV_USA_2022_NM0002	OP752109	Gigante,C.M., Fisher,S., Zhao,H., Batra,D., Hetrick,E.E., Howard,D.T., Kovar,L., Seabolt,M.H., Morrison,S.S., Desch,M., Knipe,K., Weigand,M.R., Sheth,M., Burgin,A., Burroughs,M., Lee,J., Wilkins,K., McCollum,A., Hutson,C., Davidson,W., Rao,A., Siebert,M., Li,Y.	CDC, DHCPP-PRB	2022-07-XX
888	MPXV/Human/USA/UT-UPHL-82200023/2022	OP743358	Iverson,T., Oakeson,K.F., Young,E.L., Wagner,J., Hergert,J.	Utah Public Health Laboratory	2022-05-21
889	MPXV/Germany/2022/ON/RKI635	OQ159030	Brinkmann,A., Kohl,C., Pape,K., Schrick,L., Michel,J., Schaade,L., Nitsche,A.	Robert Koch Institute, Centre for Biological Threats, Highly Pathogenic Viruses	2022-08-XX
890	MpxV/human/CAN/UN-NML-3686/2022	ON983165	Duggan,A., Hole,D., Yadav,C., Knox,N., Haidl,E., Chapel,M., Domselaar,G.V., Fernando,L., Graham,M., Antonation,K., Audet,J., Hagan,M., Safronetz,D., Leung,A., Peters,G., Go,A., Laminman,V., Kaplen,B., Jolly,G., Marchand-Austin,A., Eshaghi,A., Patel,S.N., Hasso,M., Gubbay,J.B., Olsha,R.	National Microbiology Laboratory, Public Health Agency of Canada	2022-06-14
891	NY-NYCPHL-001014	OQ469219	Clabby,T.T., Amin,H.S., Wang,J.C., Taki,F., Su,M., Rahat,A., De La Cruz,N., Olsen,A., Thi,C., Silver,S., Akther,S., Chowdhury,M., Omoregie,E., Hughes,S.	NYC Department of Health and Mental Hygiene, Public Health Laboratory	2022-07-06
892	NY-NYCPHL-000413	OQ468501	Wang,J.C., Amin,H.S., Clabby,T.T., Taki,F., Su,M., Rahat,A., De La Cruz,N., Olsen,A., Thi,C., Silver,S., Akther,S., Chowdhury,M., Omoregie,E., Hughes,S.	NYC Department of Health and Mental Hygiene, Public Health Laboratory	2022-08-30
893	Monkeypox virus/Human/USA/CA-LACPHL-MA00397/2023	OQ331006	Hemarajata,P., Green,N.M., Garrigues,J.M.	Los Angeles County Public Health Laboratories, Los Angeles County Department of Public Health	2023-01-03
894	MpxV/human/USA/WA-UW-089266/2022	OP310042	Sereewit,J., Xie,H., Roychoudhury,P., Greninger,A.L.	UW Virology, Laboratory Medicine	2022-08-XX
895	NY-NYCPHL-000296	OQ468862	Wang,J.C., Amin,H.S., Clabby,T.T., Taki,F., Su,M., Rahat,A., De La Cruz,N., Olsen,A., Thi,C., Silver,S., Akther,S., Chowdhury,M., Omoregie,E., Hughes,S.	NYC Department of Health and Mental Hygiene, Public Health Laboratory	2022-08-04
896	MPX_cmjxZM_9000205	OP415186	Groves,N., Osman,K.L., Lewandowski,K.S., Carter,D.P., Pullan,S.T., Myers,R., Vipond,R., Chand,M.	UKHSA, Research and Evaluation	2022-06-XX
897	NY-NYCPHL-000745	OQ468781	Wang,J.C., Amin,H.S., Clabby,T.T., Taki,F., Su,M., Rahat,A., De La Cruz,N., Olsen,A., Thi,C., Silver,S., Akther,S., Chowdhury,M., Omoregie,E., Hughes,S.	NYC Department of Health and Mental Hygiene, Public Health Laboratory	2022-10-19
898	MPXV/Germany/2022/RKI169	OP018588	Brinkmann,A., Kohl,C., Pape,K., Uddin,S., Schrick,L., Michel,J., Jessen,H., Schaade,L., Nitsche,A.	Robert Koch Institute, Centre for Biological Threats, Highly Pathogenic Viruses	2022-07-XX
899	NY-NYCPHL-000673	OQ468624	Amin,H.S., Clabby,T.T., Wang,J.C., Taki,F., Su,M., Rahat,A., De La Cruz,N., Olsen,A., Thi,C., Silver,S., Akther,S., Chowdhury,M., Omoregie,E., Hughes,S.	NYC Department of Health and Mental Hygiene, Public Health Laboratory	2022-07-18
900	NY-NYCPHL-000010	OQ469014	Clabby,T.T., Amin,H.S., Wang,J.C., Taki,F., Su,M., Rahat,A., De La Cruz,N., Olsen,A., Thi,C., Silver,S., Akther,S., Chowdhury,M., Omoregie,E., Hughes,S.	NYC Department of Health and Mental Hygiene, Public Health Laboratory	2022-07-25
901	NY-NYCPHL-000069	OQ469027	Clabby,T.T., Amin,H.S., Wang,J.C., Taki,F., Su,M., Rahat,A., De La Cruz,N., Olsen,A., Thi,C., Silver,S., Akther,S., Chowdhury,M., Omoregie,E., Hughes,S.	NYC Department of Health and Mental Hygiene, Public Health Laboratory	2022-06-14
902	ANT-LDSP-ANT-MPX-24812-L	OP642382	Betancur,I.I.B., Velarde-Hoyos,C.-A.C.V., Gomez,R.R.G., Mercado-Reyes,M.M.R.	Laboratorio Departamental de Salud Publica de Antioquia, Antioquia	2022-09-09
903	ANT-LDSP-ANT-MPX-24945C	OP642400	Betancur,I.I.B., Velarde-Hoyos,C.-A.C.V., Gomez,R.R.G., Mercado-Reyes,M.M.R.	Laboratorio Departamental de Salud Publica de Antioquia, Antioquia	2022-09-12
904	hMPX/Human/USA/CA-LACPHL-MA00041/2022	OP440534	Hemarajata,P., Green,N.M.	Los Angeles County Public Health Laboratories, Los Angeles County Department of Public Health	2022-07-21
905	hMpxV/USA/CA-CDPH-1000060/2022	OQ121014	Probert,W., Espinosa,A., Kath,C., Haw,M., Bell,J., Hacker,J.	CDPH, VRDL	2022-08-08
906	ANT-LDSP-ANT-MPX-25507E	OP642420	Betancur,I.I.B., Velarde-Hoyos,C.-A.C.V., Gomez,R.R.G., Mercado-Reyes,M.M.R.	Laboratorio Departamental de Salud Publica de Antioquia, Antioquia	2022-09-14
907	NY-NYCPHL-000219	OQ469052	Clabby,T.T., Amin,H.S., Wang,J.C., Taki,F., Su,M., Rahat,A., De La Cruz,N., Olsen,A., Thi,C., Silver,S., Akther,S., Chowdhury,M., Omoregie,E., Hughes,S.	NYC Department of Health and Mental Hygiene, Public Health Laboratory	2022-07-03
908	MpxV/human/USA/WA-UW-089836/2022	OP310062	Sereewit,J., Xie,H., Roychoudhury,P., Greninger,A.L.	UW Virology, Laboratory Medicine	2022-08-XX
909	MpxV/human/USA/WA-UW-082786/2022	OP650027	Sereewit,J., Xie,H., Roychoudhury,P., Greninger,A.L.	UW Virology, Laboratory Medicine	2022-08-XX
910	MPXV/Germany/2022/RKI358	OP484679	Brinkmann,A., Kohl,C., Pape,K., Uddin,S., Schrick,L., Michel,J., Schaade,L., Nitsche,A.	Robert Koch Institute, Centre for Biological Threats, Highly Pathogenic Viruses	2022-09-XX
911	MPX/PT0070/2022	OP245324	Isidro,J., Borges,V., Pinto,M., Sobral,D., Santos,J., Nunes,A., Mixao,V., Ferreira,R., Santos,D., Duarte,S., Vieira,L., Borrego,M.J., Nuncio,S., Lopes de Carvalho,I., Pelerito,A., Cordeiro,R., Gomes,J.P.	National Institute of Health Doutor Ricardo Jorge, Portugal (INSA), Department of Infectious Diseases	2022-07-26
912	MPXV_USA_2022_MA0046	OP890404	Doucette,M., Gagne,L., Smole,S.C.	Massachusetts State Public Health Laboratory, DPH	2022-XX-XX
913	NY-NYCPHL-000268	OQ468848	Wang,J.C., Amin,H.S., Clabby,T.T., Taki,F., Su,M., Rahat,A., De La Cruz,N., Olsen,A., Thi,C., Silver,S., Akther,S., Chowdhury,M., Omoregie,E., Hughes,S.	NYC Department of Health and Mental Hygiene, Public Health Laboratory	2022-08-02
914	NY-NYCPHL-000675	OQ469213	Clabby,T.T., Amin,H.S., Wang,J.C., Taki,F., Su,M., Rahat,A., De La Cruz,N., Olsen,A., Thi,C., Silver,S., Akther,S., Chowdhury,M., Omoregie,E., Hughes,S.	NYC Department of Health and Mental Hygiene, Public Health Laboratory	2022-07-18
915	hMPX/Human/USA/CA-LACPHL-MA00012/2022	OP440585	Hemarajata,P., Green,N.M.	Los Angeles County Public Health Laboratories, Los Angeles County Department of Public Health	2022-07-20
916	MPXV/Germany/2022/ON/RKI739	OQ547766	Brinkmann,A., Kohl,C., Pape,K., Schrick,L., Michel,J., Schaade,L., Nitsche,A.	Robert Koch Institute, Centre for Biological Threats, Highly Pathogenic Viruses	2022-08-XX
917	MPXV_UK_2022_9000194	OP331338	Groves,N., Osman,K.L., Lewandowski,K.S., Carter,D.P., Pullan,S.T., Myers,R., Vipond,R., Chand,M.	UKHSA, Research and Evaluation	2022-07-04
918	MPXV/Germany/2022/RKI549	OP715829	Brinkmann,A., Kohl,C., Pape,K., Schrick,L., Michel,J., Schaade,L., Nitsche,A.	Robert Koch Institute, Centre for Biological Threats, Highly Pathogenic Viruses	2022-06-XX
919	MPX/PT0085/2022	OP245336	Isidro,J., Borges,V., Pinto,M., Sobral,D., Santos,J., Nunes,A., Mixao,V., Ferreira,R., Santos,D., Duarte,S., Vieira,L., Borrego,M.J., Nuncio,S., Lopes de Carvalho,I., Pelerito,A., Cordeiro,R., Gomes,J.P.	National Institute of Health Doutor Ricardo Jorge, Portugal (INSA), Department of Infectious Diseases	2022-07-21
920	MPXV/Germany/2022/ON/RKI748	OQ547775	Brinkmann,A., Kohl,C., Pape,K., Schrick,L., Michel,J., Schaade,L., Nitsche,A.	Robert Koch Institute, Centre for Biological Threats, Highly Pathogenic Viruses	2022-08-XX
921	NY-NYCPHL-000786	OQ468798	Wang,J.C., Amin,H.S., Clabby,T.T., Taki,F., Su,M., Rahat,A., De La Cruz,N., Olsen,A., Thi,C., Silver,S., Akther,S., Chowdhury,M., Omoregie,E., Hughes,S.	NYC Department of Health and Mental Hygiene, Public Health Laboratory	2022-07-12
922	Slovenia-MPXV-18-2022	OP605560	Zakotnik,S., Vlaj,D., Suljic,A., Zorec,T.M., Korva,M., Poljak,M., Avsic Zupanc,T.	Institute of Microbiology and Immunology, Faculty of Medicine, University of Ljubljana, Laboratory for Diagnostics of Zoonoses and WHO Centre	2022-07-XX
923	NY-NYCPHL-000438	OQ468989	Clabby,T.T., Amin,H.S., Wang,J.C., Taki,F., Su,M., Rahat,A., De La Cruz,N., Olsen,A., Thi,C., Silver,S., Akther,S., Chowdhury,M., Omoregie,E., Hughes,S.	NYC Department of Health and Mental Hygiene, Public Health Laboratory	2022-07-20
924	MPXV/Germany/2022/RKI588	OP837350	Brinkmann,A., Kohl,C., Pape,K., Schrick,L., Michel,J., Schaade,L., Nitsche,A.	Robert Koch Institute, Centre for Biological Threats, Highly Pathogenic Viruses	2022-06-XX
925	MPXV_USA_2022_NY0035	OP752113	Gigante,C.M., Ruiz,V., Zhao,H., Batra,D., Hetrick,E.E., Howard,D.T., Kovar,L., Seabolt,M.H., Morrison,S.S., Desch,M., Knipe,K., Weigand,M.R., Sheth,M., Burgin,A., Burroughs,M., Lee,J., Wilkins,K., McCollum,A., Hutson,C., Davidson,W., Rao,A., Wang,J., Li,Y.	CDC, DHCPP-PRB	2022-07-XX
926	MPXV/Germany/2022/RKI378	OP523980	Brinkmann,A., Kohl,C., Pape,K., Schrick,L., Michel,J., Schaade,L., Nitsche,A.	Robert Koch Institute, Centre for Biological Threats, Highly Pathogenic Viruses	2022-09-XX
927	NY-NYCPHL-000434	OQ468503	Wang,J.C., Amin,H.S., Clabby,T.T., Taki,F., Su,M., Rahat,A., De La Cruz,N., Olsen,A., Thi,C., Silver,S., Akther,S., Chowdhury,M., Omoregie,E., Hughes,S.	NYC Department of Health and Mental Hygiene, Public Health Laboratory	2022-07-17
928	NY-NYCPHL-000949	OQ468538	Clabby,T.T., Amin,H.S., Wang,J.C., Taki,F., Su,M., Rahat,A., De La Cruz,N., Olsen,A., Thi,C., Silver,S., Akther,S., Chowdhury,M., Omoregie,E., Hughes,S.	NYC Department of Health and Mental Hygiene, Public Health Laboratory	2022-07-08
929	NJ-MPXV-029	OP879745	Palmateer,N.C.	New Jersey Department of Health, Public Health and Environmental Laboratories	2022-07-08
930	Monkeypox/PT0250/2022	OP414291	Isidro,J., Borges,V., Pinto,M., Sobral,D., Santos,J., Nunes,A., Mixao,V., Ferreira,R., Santos,D., Duarte,S., Vieira,L., Borrego,M.J., Nuncio,S., Lopes de Carvalho,I., Pelerito,A., Cordeiro,R., Gomes,J.P.	National Institute of Health Doutor Ricardo Jorge, Portugal (INSA), Department of Infectious Diseases	2022-06-20
931	MPXV_USA_2022_TN0007	OP752120	Gigante,C.M., Thomas,L., Zhao,H., Batra,D., Hetrick,E.E., Howard,D.T., Kovar,L., Seabolt,M.H., Morrison,S.S., Desch,M., Knipe,K., Weigand,M.R., Sheth,M., Burgin,A., Burroughs,M., Lee,J., Wilkins,K., McCollum,A., Hutson,C., Davidson,W., Rao,A., Dunn,J., Li,Y.	CDC, DHCPP-PRB	2022-07-XX
932	hMPX/USA/CA-LACPHL-MA00170/2022	OP580603	Hemarajata,P., Green,N.M., Garrigues,J.M.	Los Angeles County Public Health Laboratories, Los Angeles County Department of Public Health	2022-09-20
933	MpxV/human/USA/WA-UW-087291/2022	OP628472	Sereewit,J., Xie,H., Roychoudhury,P., Greninger,A.L.	UW Virology, Laboratory Medicine	2022-08-XX
934	MPXV-USA-IL-IDPH-028	OP536689	Gagnon,K.T.	Southern Illinois University, Molecular Biology, Microbiology, and Biochemistry	2022-06-13
935	NY-NYCPHL-000704	OQ468754	Wang,J.C., Amin,H.S., Clabby,T.T., Taki,F., Su,M., Rahat,A., De La Cruz,N., Olsen,A., Thi,C., Silver,S., Akther,S., Chowdhury,M., Omoregie,E., Hughes,S.	NYC Department of Health and Mental Hygiene, Public Health Laboratory	2022-07-19
936	MPXV/Germany/2022/RKI571	OP764629	Brinkmann,A., Kohl,C., Pape,K., Schrick,L., Michel,J., Schaade,L., Nitsche,A.	Robert Koch Institute, Centre for Biological Threats, Highly Pathogenic Viruses	2022-10-XX
937	MPXV_USA_2022_TX0044	OQ427125	Gigante,C., Kubin,G., Zhao,H., Batra,D., Hetrick,E., Howard,D., Kovar,L., Seabolt,M., Morrison,S., Desch,M., Knipe,K., Sheth,M.R., Burgin,A., Burroughs,M., Lee,J., Wilkins,K., McCollum,A., Hutson,C., Davidson,W., Rao,A., White,S., Li,Y.	CDC, DHCPP-PRB	2022-10-XX
938	MPXV_USA_2022_MA0102	OP890457	Doucette,M., Gagne,L., Smole,S.C.	Massachusetts State Public Health Laboratory, DPH	2022-XX-XX
939	MPXV/Germany/2022/RKI581	OP837343	Brinkmann,A., Kohl,C., Pape,K., Schrick,L., Michel,J., Schaade,L., Nitsche,A.	Robert Koch Institute, Centre for Biological Threats, Highly Pathogenic Viruses	2022-06-XX
940	NY-NYCPHL-000697	OQ469214	Clabby,T.T., Amin,H.S., Wang,J.C., Taki,F., Su,M., Rahat,A., De La Cruz,N., Olsen,A., Thi,C., Silver,S., Akther,S., Chowdhury,M., Omoregie,E., Hughes,S.	NYC Department of Health and Mental Hygiene, Public Health Laboratory	2022-07-16
941	MPXV/Germany/2022/RKI481	OP626119	Brinkmann,A., Kohl,C., Pape,K., Schrick,L., Michel,J., Schaade,L., Nitsche,A.	Robert Koch Institute, Centre for Biological Threats, Highly Pathogenic Viruses	2022-07-XX
942	MpxV/human/USA/WA-UW-086360/2022	OP310055	Sereewit,J., Xie,H., Roychoudhury,P., Greninger,A.L.	UW Virology, Laboratory Medicine	2022-08-XX
943	MPXV/Germany/2022/ON/RKI508	OP689661	Brinkmann,A., Kohl,C., Pape,K., Schrick,L., Michel,J., Schaade,L., Nitsche,A.	Robert Koch Institute, Centre for Biological Threats, Highly Pathogenic Viruses	2022-09-XX
944	MpxV/human/USA/WA-UW-076225/2022	OP123045	Sereewit,J., Xie,H., Roychoudhury,P., Greninger,A.	UW Virology, Laboratory Medicine	2022-07-XX
945	MpxV/human/USA/WA-UW-075986/2022	OP055808	Sereewit,J., Xie,H., Roychoudhury,P., Greninger,A.	UW Virology, Laboratory Medicine	2022-07-XX
946	MPXV_USA_2022_NY0016	OQ099604	Gigante,C., Ruiz,V., Zhao,H., Batra,D., Hetrick,E., Howard,D., Kovar,L., Seabolt,M., Morrison,S., Desch,M., Knipe,K., Weigand,M., Sheth,M., Burgin,A., Burroughs,M., Lee,J., Wilkins,K., McCollum,A., Hutson,C., Davidson,W., Rao,A., Wang,J., Li,Y.	CDC, DHCPP-PRB	2022-07-XX
947	MPXV/Germany/2022/RKI138	ON959155	Brinkmann,A., Kohl,C., Pape,K., Uddin,S., Schrick,L., Michel,J., Schaade,L., Nitsche,A.		2022-07-XX
948	hMpxV/USA/CA-CDPH-1000077/2022	OQ121031	Probert,W., Espinosa,A., Kath,C., Haw,M., Bell,J., Hacker,J.	CDPH, VRDL	2022-06-23
949	MPXV/Human/USA/CA-CDPH-MPX000025/2022	OP587254	Probert,W., Espinosa,A., Kath,C., Haw,M., O'Neil,R., Bell,J., Hacker,J.	CDPH, VRDL	2022-07-08
950	NY-NYCPHL-001050	OQ469239	Clabby,T.T., Amin,H.S., Wang,J.C., Taki,F., Su,M., Rahat,A., De La Cruz,N., Olsen,A., Thi,C., Silver,S., Akther,S., Chowdhury,M., Omoregie,E., Hughes,S.	NYC Department of Health and Mental Hygiene, Public Health Laboratory	2022-06-27
951	MpxV/human/CAN/UN-NML-3558/2022	ON983164	Duggan,A., Hole,D., Yadav,C., Knox,N., Haidl,E., Chapel,M., Domselaar,G.V., Fernando,L., Graham,M., Antonation,K., Audet,J., Hagan,M., Safronetz,D., Leung,A., Peters,G., Go,A., Laminman,V., Kaplen,B., Jolly,G., Marchand-Austin,A., Eshaghi,A., Patel,S.N., Hasso,M., Gubbay,J.B., Olsha,R.	National Microbiology Laboratory, Public Health Agency of Canada	2022-06-09
952	MpxV/human/USA/WA-UW-084082/2022	OP628454	Sereewit,J., Xie,H., Roychoudhury,P., Greninger,A.L.	UW Virology, Laboratory Medicine	2022-08-XX
953	hMpxV/USA/CACDPH1MPX1000180/2022	OQ547896	Probert,W., Espinosa,A., Kath,C., Haw,M., O'Neil,R., Bell,J., Hacker,J.	CDPH, VRDL	2022-06-17
954	9000451	OP536813	Groves,N., Osman,K.L., Lewandowski,K.S., Carter,D.P., Pullan,S.T., Myers,R., Vipond,R., Chand,M.	UKHSA, Research and Evaluation	2022-09-XX
955	NY-NYCPHL-000789	OQ468800	Wang,J.C., Amin,H.S., Clabby,T.T., Taki,F., Su,M., Rahat,A., De La Cruz,N., Olsen,A., Thi,C., Silver,S., Akther,S., Chowdhury,M., Omoregie,E., Hughes,S.	NYC Department of Health and Mental Hygiene, Public Health Laboratory	2022-07-11
956	BOL-UNIMOL-MPX-293613-L	OP959061	Loyola,S., Fernandez-Ruiz,M., Torres-Pacheco,J., Franco-Munoz,C., Laiton-Donato,K., Ruiz-Moreno,H., Mercado-Reyes,M., Gomez-Camargo,D.	Universidad de Cartagena, Laboratorio de Investigacion Molecular (UNIMOL)	2022-10-11
957	MPXV/Human/USA/CA-LACPHL-MA00332/2022	OP890560	Hemarajata,P., Green,N.M., Garrigues,J.M.	Los Angeles County Public Health Laboratories, Los Angeles County Department of Public Health	2022-11-09
958	NY-NYCPHL-001131	OQ469294	Clabby,T.T., Amin,H.S., Wang,J.C., Taki,F., Su,M., Rahat,A., De La Cruz,N., Olsen,A., Thi,C., Silver,S., Akther,S., Chowdhury,M., Omoregie,E., Hughes,S.	NYC Department of Health and Mental Hygiene, Public Health Laboratory	2022-07-06
959	MPX_Yob5K4_9000201	OP415182	Groves,N., Osman,K.L., Lewandowski,K.S., Carter,D.P., Pullan,S.T., Myers,R., Vipond,R., Chand,M.	UKHSA, Research and Evaluation	2022-07-XX
960	NY-NYCPHL-001089	OQ469267	Clabby,T.T., Amin,H.S., Wang,J.C., Taki,F., Su,M., Rahat,A., De La Cruz,N., Olsen,A., Thi,C., Silver,S., Akther,S., Chowdhury,M., Omoregie,E., Hughes,S.	NYC Department of Health and Mental Hygiene, Public Health Laboratory	2022-07-06
961	NY-NYCPHL-000289	OQ468858	Wang,J.C., Amin,H.S., Clabby,T.T., Taki,F., Su,M., Rahat,A., De La Cruz,N., Olsen,A., Thi,C., Silver,S., Akther,S., Chowdhury,M., Omoregie,E., Hughes,S.	NYC Department of Health and Mental Hygiene, Public Health Laboratory	2022-08-03
962	MPXV_UK_2022_9000070	OP205076	Groves,N., Osman,K.L., Lewandowski,K.S., Carter,D.P., Pullan,S.T., Myers,R., Vipond,R., Chand,M.	UKHSA, Research and Evaluation	2022-06-09
963	NY-NYCPHL-001019	OQ469223	Clabby,T.T., Amin,H.S., Wang,J.C., Taki,F., Su,M., Rahat,A., De La Cruz,N., Olsen,A., Thi,C., Silver,S., Akther,S., Chowdhury,M., Omoregie,E., Hughes,S.	NYC Department of Health and Mental Hygiene, Public Health Laboratory	2022-07-03
964	MPXV/Human/USA/UT-UPHL-82200236/2022	OP743366	Iverson,T., Oakeson,K.F., Young,E.L., Wagner,J., Hergert,J.	Utah Public Health Laboratory	2022-08-05
965	NY-NYCPHL-000128	OQ504400	Wang,J.C., Amin,H.S., Clabby,T.T., Taki,F., Su,M., Rahat,A., De La Cruz,N., Olsen,A., Thi,C., Silver,S., Akther,S., Chowdhury,M., Omoregie,E., Hughes,S.	NYC Department of Health and Mental Hygiene, Public Health Laboratory	2022-06-23
966	MPXV/Germany/2022/RKI061	ON813261	Brinkmann,A., Kohl,C., Uddin,S., Pape,K., Schrick,L., Michel,J., Schaade,L., Nitsche,A.		2022-06-XX
967	hMpxV/USA/CACDPH1MPX1000164/2022	OQ547876	Probert,W., Espinosa,A., Kath,C., Haw,M., O'Neil,R., Bell,J., Hacker,J.	CDPH, VRDL	2022-06-28
968	MPXV_USA_2022_NJ0002	OP451001	Gigante,C.M., Acheampong,E., Zhao,H., Batra,D., Hetrick,E.E., Howard,D.T., Kovar,L., Seabolt,M.H., Weigand,M.R., Burroughs,M., Lee,J., Wilkins,K., McCollum,A., Hutson,C., Davidson,W., Rao,A., McDermott,D., Li,Y.	CDC, DHCPP-PRB	2022-06-XX
969	Monkeypox/PT0387/2022	OP555483	Isidro,J., Borges,V., Pinto,M., Sobral,D., Santos,J., Nunes,A., Mixao,V., Ferreira,R., Santos,D., Duarte,S., Vieira,L., Borrego,M.J., Nuncio,S., Lopes de Carvalho,I., Pelerito,A., Cordeiro,R., Gomes,J.P.	National Institute of Health Doutor Ricardo Jorge, Portugal (INSA), Department of Infectious Diseases	2022-07-12
970	MpxV/human/CAN/UN-NML-2844/2022	ON803419	Knox,N., Duggan,A., Yadav,C., Hole,D., Haidl,E., Chapel,M., Jolly,G., Domselaar,G.V., Antonation,K., Leung,A., Fernando,L., Audet,J., Hagan,M., Graham,M., Griffiths,E., Safronetz,D., Charest,H., Levade,I., Fafard,J.	National Microbiology Laboratory, Public Health Agency of Canada	2022-05-14
971	hMPX/Human/USA/CA-LACPHL-MA00075/2022	OP442558	Hemarajata,P., Green,N.M., Garrigues,J.	Los Angeles County Public Health Laboratories, Los Angeles County Department of Public Health	2022-08-16
972	MpxV/human/USA/OH-UW-086376/2022	OP442940	Sereewit,J., Xie,H., Roychoudhury,P., Greninger,A.L.	UW Virology, Laboratory Medicine	2022-08-XX
973	MPXV_1579_SP_2022	OX344884	Cuesta,I.	Institute of Health Carlos III, Bioinformatics Unit, Carretera Majadahonda-Pozuelo km2	2022-XX-XX
974	NY-NYCPHL-000695	OQ468749	Wang,J.C., Amin,H.S., Clabby,T.T., Taki,F., Su,M., Rahat,A., De La Cruz,N., Olsen,A., Thi,C., Silver,S., Akther,S., Chowdhury,M., Omoregie,E., Hughes,S.	NYC Department of Health and Mental Hygiene, Public Health Laboratory	2022-07-19
975	MPXV_UK_2022_9000147	OP205110	Groves,N., Osman,K.L., Lewandowski,K.S., Carter,D.P., Pullan,S.T., Myers,R., Vipond,R., Chand,M.	UKHSA, Research and Evaluation	2022-06-14
976	NJ-MPXV-035	OP879750	Palmateer,N.C.	New Jersey Department of Health, Public Health and Environmental Laboratories	2022-07-14
977	hMpxV/USA/CA-CDPH-1MPX1000154/2022	OQ348901	Probert,W., Espinosa,A., Kath,C., Haw,M., O'Neil,R., Bell,J., Hacker,J.	CDPH, VRDL	2022-08-17
978	MPXV/Germany/2023/RKI718	OQ451903	Brinkmann,A., Kohl,C., Pape,K., Schrick,L., Michel,J., Schaade,L., Nitsche,A.	Robert Koch Institute, Centre for Biological Threats, Highly Pathogenic Viruses	2023-01-XX
979	MpxV/human/USA/WA-UW-081446/2022	OP628443	Sereewit,J., Xie,H., Roychoudhury,P., Greninger,A.L.	UW Virology, Laboratory Medicine	2022-08-XX
980	MPXV_USA_2022_TX0031	OP881953	Gigante,C., Kubin,G., Zhao,H., Batra,D., Hetrick,E., Howard,D., Kovar,L., Seabolt,M., Morrison,S., Desch,M., Knipe,K., Weigand,M., Sheth,M., Burgin,A., Burroughs,M., Lee,J., Wilkins,K., McCollum,A., Hutson,C., Davidson,W., Rao,A., White,S., Li,Y.	CDC, DHCPP-PRB	2022-09-XX
981	NY-NYCPHL-000732	OQ468637	Amin,H.S., Clabby,T.T., Wang,J.C., Taki,F., Su,M., Rahat,A., De La Cruz,N., Olsen,A., Thi,C., Silver,S., Akther,S., Chowdhury,M., Omoregie,E., Hughes,S.	NYC Department of Health and Mental Hygiene, Public Health Laboratory	2022-07-19
982	Monkeypox/PT0229/2022	OP324538	Isidro,J., Borges,V., Pinto,M., Sobral,D., Santos,J., Nunes,A., Mixao,V., Ferreira,R., Santos,D., Duarte,S., Vieira,L., Borrego,M.J., Nuncio,S., Lopes de Carvalho,I., Pelerito,A., Cordeiro,R., Gomes,J.P.	National Institute of Health Doutor Ricardo Jorge, Portugal (INSA), Department of Infectious Diseases	2022-06-22
983	9000396	OP536774	Groves,N., Osman,K.L., Lewandowski,K.S., Carter,D.P., Pullan,S.T., Myers,R., Vipond,R., Chand,M.	UKHSA, Research and Evaluation	2022-09-XX
984	MPXV_UK_2022_9000142	OP205105	Groves,N., Osman,K.L., Lewandowski,K.S., Carter,D.P., Pullan,S.T., Myers,R., Vipond,R., Chand,M.	UKHSA, Research and Evaluation	2022-06-15
985	MPXV/Germany/2022/ON/RKI704	OQ417838	Brinkmann,A., Kohl,C., Pape,K., Schrick,L., Michel,J., Schaade,L., Nitsche,A.	Robert Koch Institute, Centre for Biological Threats, Highly Pathogenic Viruses	2022-08-XX
986	MPXV/Germany/2022/RKI267	OP215286	Brinkmann,A., Kohl,C., Pape,K., Uddin,S., Schrick,L., Michel,J., Schaade,L., Nitsche,A.	Robert Koch Institute, Centre for Biological Threats, Highly Pathogenic Viruses	2022-08-XX
987	hMpxV/USA/CA-CDPH-1MPX1000150/2022	OQ348897	Probert,W., Espinosa,A., Kath,C., Haw,M., O'Neil,R., Bell,J., Hacker,J.	CDPH, VRDL	2022-07-01
988	Monkeypox/PT0249/2022	OP414290	Isidro,J., Borges,V., Pinto,M., Sobral,D., Santos,J., Nunes,A., Mixao,V., Ferreira,R., Santos,D., Duarte,S., Vieira,L., Borrego,M.J., Nuncio,S., Lopes de Carvalho,I., Pelerito,A., Cordeiro,R., Gomes,J.P.	National Institute of Health Doutor Ricardo Jorge, Portugal (INSA), Department of Infectious Diseases	2022-06-20
989	MPXV_USA_2022_PA0009	OQ054230	Gigante,C., Xia,D., Zhao,H., Batra,D., Hetrick,E., Howard,D., Kovar,L., Seabolt,M., Morrison,S., Desch,M., Knipe,K., Weigand,M., Sheth,M., Burgin,A., Burroughs,M., Lee,J., Wilkins,K., McCollum,A., Hutson,C., Davidson,W., Rao,A., Plipat,N., Li,Y.	CDC, DHCPP-PRB	2022-09-XX
990	MpxV/human/CAN/UN-NML-2831/2022	OP013001	Duggan,A., Hole,D., Yadav,C., Knox,N., Chapel,M., Tyler,A., Haidl,E., Domselaar,G.V., Antonation,K., Audet,J., Fernando,L., Hagan,M., Safronetz,D., Graham,M., Peters,G., Go,A., Laminman,V., Kaplen,B., Leung,A., Jolly,G., Fafard,J., Charest,H., Levade,I.	National Microbiology Laboratory, Public Health Agency of Canada	2022-05-14
991	MPXV/Germany/2022/ON/RKI682	OQ319140	Brinkmann,A., Kohl,C., Pape,K., Schrick,L., Michel,J., Schaade,L., Nitsche,A.	Robert Koch Institute, Centre for Biological Threats, Highly Pathogenic Viruses	2022-08-XX
992	Monkeypox/PT0010/2022	ON585036	Isidro,J., Borges,V., Pinto,M., Ferreira,R., Sobral,D., Nunes,A., Santos,J.D., Mixao,V., Santos,D., Duarte,S., Vieira,L., Borrego,M.J., Nuncio,S., Pelerito,A., Cordeiro,R., Gomes,J.P.	Institute National de Saude Doutor Ricardo Jorge (INSA), Portugal	2022-05-15
993	MpxV/human/USA/WA-UW-081100/2022	OP743952	Sereewit,J., Xie,H., Roychoudhury,P., Greninger,A.L.	UW Virology, Laboratory Medicine	2022-08-XX
994	MPXV/Human/USA/CA-LACPHL-MA00294/2022	OP890552	Hemarajata,P., Green,N.M., Garrigues,J.M.	Los Angeles County Public Health Laboratories, Los Angeles County Department of Public Health	2022-10-06
995	NY-NYCPHL-000940	OQ468694	Amin,H.S., Clabby,T.T., Wang,J.C., Taki,F., Su,M., Rahat,A., De La Cruz,N., Olsen,A., Thi,C., Silver,S., Akther,S., Chowdhury,M., Omoregie,E., Hughes,S.	NYC Department of Health and Mental Hygiene, Public Health Laboratory	2022-07-08
996	MPXV/Germany/2022/RKI554	OP715834	Brinkmann,A., Kohl,C., Pape,K., Schrick,L., Michel,J., Schaade,L., Nitsche,A.	Robert Koch Institute, Centre for Biological Threats, Highly Pathogenic Viruses	2022-06-XX
997	MpxV/human/CAN/UN-NML-4114/2022	OP279038	Duggan,A., Hole,D., Yadav,C., Knox,N., Tyler,A., Haidl,E., Chapel,M., Domselaar,G.V., Graham,M., Audet,J., Fernando,L., Antonation,K., Safronetz,D., Hagan,M., Peters,G., Go,A., Laminman,V., Kaplen,B., Leung,A., Griffiths,E., Jolly,G., Eshaghi,A., Gubbay,J.B., Hasso,M., Marchand-Austin,A., Olsha,R., Patel,S.N.	National Microbiology Laboratory, Public Health Agency of Canada	2022-06-27
998	MPXV/Germany/2022/RKI370	OP484691	Brinkmann,A., Kohl,C., Pape,K., Uddin,S., Schrick,L., Michel,J., Schaade,L., Nitsche,A.	Robert Koch Institute, Centre for Biological Threats, Highly Pathogenic Viruses	2022-09-XX
999	Monkeypox/PT0386/2022	OP555482	Isidro,J., Borges,V., Pinto,M., Sobral,D., Santos,J., Nunes,A., Mixao,V., Ferreira,R., Santos,D., Duarte,S., Vieira,L., Borrego,M.J., Nuncio,S., Lopes de Carvalho,I., Pelerito,A., Cordeiro,R., Gomes,J.P.	National Institute of Health Doutor Ricardo Jorge, Portugal (INSA), Department of Infectious Diseases	2022-07-12
1000	Monkeypox/PT0198/2022	OP324511	Isidro,J., Borges,V., Pinto,M., Sobral,D., Santos,J., Nunes,A., Mixao,V., Ferreira,R., Santos,D., Duarte,S., Vieira,L., Borrego,M.J., Nuncio,S., Lopes de Carvalho,I., Pelerito,A., Cordeiro,R., Gomes,J.P.	National Institute of Health Doutor Ricardo Jorge, Portugal (INSA), Department of Infectious Diseases	2022-06-27
1001	MpxV/human/USA/WA-UW-093570/2022	OP628490	Sereewit,J., Xie,H., Roychoudhury,P., Greninger,A.L.	UW Virology, Laboratory Medicine	2022-09-XX
1002	NY-NYCPHL-000253	OQ469061	Clabby,T.T., Amin,H.S., Wang,J.C., Taki,F., Su,M., Rahat,A., De La Cruz,N., Olsen,A., Thi,C., Silver,S., Akther,S., Chowdhury,M., Omoregie,E., Hughes,S.	NYC Department of Health and Mental Hygiene, Public Health Laboratory	2022-07-31
1003	MpxV/human/CAN/UN-NML-4117/2022	OP279039	Duggan,A., Hole,D., Yadav,C., Knox,N., Tyler,A., Haidl,E., Chapel,M., Domselaar,G.V., Graham,M., Audet,J., Fernando,L., Antonation,K., Safronetz,D., Hagan,M., Peters,G., Go,A., Laminman,V., Kaplen,B., Leung,A., Griffiths,E., Jolly,G., Eshaghi,A., Gubbay,J.B., Hasso,M., Marchand-Austin,A., Olsha,R., Patel,S.N.	National Microbiology Laboratory, Public Health Agency of Canada	2022-06-28
1004	Monkeypox/PT0157/2022	OP324474	Isidro,J., Borges,V., Pinto,M., Sobral,D., Santos,J., Nunes,A., Mixao,V., Ferreira,R., Santos,D., Duarte,S., Vieira,L., Borrego,M.J., Nuncio,S., Lopes de Carvalho,I., Pelerito,A., Cordeiro,R., Gomes,J.P.	National Institute of Health Doutor Ricardo Jorge, Portugal (INSA), Department of Infectious Diseases	2022-07-05
1005	NY-NYCPHL-000097	OQ419002	Wang,J.C., Amin,H.S., Clabby,T.T., Taki,F., Su,M., Rahat,A., De La Cruz,N., Olsen,A., Thi,C., Silver,S., Akther,S., Chowdhury,M., Omoregie,E., Hughes,S.	NYC Department of Health and Mental Hygiene, Public Health Laboratory	2022-06-21
1006	NY-NYCPHL-000347	OQ468957	Clabby,T.T., Amin,H.S., Wang,J.C., Taki,F., Su,M., Rahat,A., De La Cruz,N., Olsen,A., Thi,C., Silver,S., Akther,S., Chowdhury,M., Omoregie,E., Hughes,S.	NYC Department of Health and Mental Hygiene, Public Health Laboratory	2022-08-11
1007	MPXV/Germany/2022/RKI059	ON813256	Brinkmann,A., Kohl,C., Uddin,S., Pape,K., Schrick,L., Michel,J., Stocker,H., Schaade,L., Nitsche,A.		2022-06-XX
1008	MpxV/human/USA/WA-UW-084712/2022	OP628461	Sereewit,J., Xie,H., Roychoudhury,P., Greninger,A.L.	UW Virology, Laboratory Medicine	2022-08-XX
1009	MPX/Human/USA/CA-LACPHL-MA00243/2022	OP722502	Hemarajata,P., Green,N.M., Garrigues,J.M.	Los Angeles County Public Health Laboratories, Los Angeles County Department of Public Health	2022-07-20
1010	MPXV/Germany/2022/RKI218	OP215217	Brinkmann,A., Kohl,C., Pape,K., Uddin,S., Schrick,L., Michel,J., Jessen,H., Schaade,L., Nitsche,A.	Robert Koch Institute, Centre for Biological Threats, Highly Pathogenic Viruses	2022-08-XX
1011	MpxV/human/USA/OH-UW-074058/2022	OP169338	Sereewit,J., Xie,H., Roychoudhury,P., Greninger,A.L.	UW Virology, Laboratory Medicine	2022-07-XX
1012	LIM-INS-013	OP320553	Padilla,C., Silva,I., Hurtado,V., Jimenez,V., Barcena,L., Lope,P., Arotinco,G.	Instituto Nacional de Salud Peru, Laboratorio de Biotecnologia y Biologia Molecular	2022-07-08
1013	hMpxV/USA/CA-CDPH-1MPX1000059/2022	OQ348839	Probert,W., Espinosa,A., Kath,C., Haw,M., O'Neil,R., Bell,J., Hacker,J.	CDPH, VRDL	2022-06-14
1014	RNA	OX291435		Science Park of Comenius University of Bratislava, Ilkovicova 8, 841 04 Bratislava	2022-07-25
1015	MPXV/Human/USA/CA-LACPHL-MA00325/2022	OP890553	Hemarajata,P., Green,N.M., Garrigues,J.M.	Los Angeles County Public Health Laboratories, Los Angeles County Department of Public Health	2022-11-09
1016	hMPX/USA/CA-LACPHL-MA00172/2022	OP580605	Hemarajata,P., Green,N.M., Garrigues,J.M.	Los Angeles County Public Health Laboratories, Los Angeles County Department of Public Health	2022-08-01
1017	MPXV_USA_2022_NC0005	OP604526	Gigante,C.M., Pettit,D., Zhao,H., Batra,D., Hetrick,E.E., Howard,D.T., Kovar,L., Seabolt,M.H., Knipe,K., Burroughs,S., Lee,J., Wilkins,K., McCollum,A., Hutson,C., Davidson,W., Rao,A., Deutsch-Feldman,M., Li,Y.	CDC, DHCPP-PRB	2022-07-XX
1018	MpxV/human/USA/WA-UW-089807/2022	OP628486	Sereewit,J., Xie,H., Roychoudhury,P., Greninger,A.L.	UW Virology, Laboratory Medicine	2022-08-XX
1019	hMpxV/USA/CA-CDPH-1000086/2022	OQ121040	Probert,W., Espinosa,A., Kath,C., Haw,M., Bell,J., Hacker,J.	CDPH, VRDL	2022-06-10
1020	MPXV/Germany/2022/ON/RKI746	OQ547773	Brinkmann,A., Kohl,C., Pape,K., Schrick,L., Michel,J., Schaade,L., Nitsche,A.	Robert Koch Institute, Centre for Biological Threats, Highly Pathogenic Viruses	2022-08-XX
1021	MPXV/Germany/2022/RKI206	OP215243	Brinkmann,A., Kohl,C., Pape,K., Uddin,S., Schrick,L., Michel,J., Schaade,L., Nitsche,A.	Robert Koch Institute, Centre for Biological Threats, Highly Pathogenic Viruses	2022-08-XX
1022	MpxV/human/CAN/UN-NML-3214/2022	ON880511	Duggan,A., Hole,D., Knox,N., Yadav,C., Haidl,E., Chapel,M., Domselaar,G.V., Jolly,G., Audet,J., Fernando,L., Antonation,K., Safronetz,D., Hagan,M., Griffiths,E., Leung,A., Graham,M., Peters,G., Go,A., Laminman,V., Kaplen,B., Eshaghi,A., Gubbay,J.B., Hasso,M., Marchand-Austin,A., Olsha,R., Patel,S.N.	National Microbiology Laboratory, Public Health Agency of Canada	2022-05-30
1023	MPXV_USA_2022_MN0006	OP451003	Gigante,C.M., Wang,X., Zhao,H., Batra,D., Hetrick,E.E., Howard,D.T., Kovar,L., Seabolt,M.H., Weigand,M.R., Burroughs,M., Lee,J., Wilkins,K., McCollum,A., Hutson,C., Davidson,W., Rao,A., Ostadkar,R., Li,Y.	CDC, DHCPP-PRB	2022-07-XX
1024	MpxV/human/USA/WA-UW-119069/2022	OQ503754	Sereewit,J., Xie,H., Roychoudhury,P., Greninger,A.L.	UW Virology, Laboratory Medicine	2022-11-XX
1025	MPXV-USA-IL-IDPH-019	OP536680	Gagnon,K.T.	Southern Illinois University, Molecular Biology, Microbiology, and Biochemistry	2022-07-06
1026	MPXV/Germany/2022/RKI392	OP523994	Brinkmann,A., Kohl,C., Pape,K., Schrick,L., Michel,J., Schaade,L., Nitsche,A.	Robert Koch Institute, Centre for Biological Threats, Highly Pathogenic Viruses	2022-09-XX
1027	CUN_INS_MPX_1053_L	OP837472	Laiton-Donato,K.D., Franco,C.E., Alvarez-Diaz,D.A., Ruiz-Moreno,H.A., Prada,D.A., Martinez,D., Mercado-Reyes,M.M.	Instituto Nacional de Salud, Direccion de Investigacion en Salud Publica	2022-10-27
1028	ANT-LDSP-ANT-MPX-24590-C	OP642375	Betancur,I.I.B., Velarde-Hoyos,C.-A.C.V., Gomez,R.R.G., Mercado-Reyes,M.M.R.	Laboratorio Departamental de Salud Publica de Antioquia, Antioquia	2022-09-07
1029	MPXV/Germany/2022/ON/RKI703	OQ417837	Brinkmann,A., Kohl,C., Pape,K., Schrick,L., Michel,J., Schaade,L., Nitsche,A.	Robert Koch Institute, Centre for Biological Threats, Highly Pathogenic Viruses	2022-08-XX
1030	NY-NYCPHL-000424	OQ419013	Wang,J.C., Amin,H.S., Clabby,T.T., Taki,F., Su,M., Rahat,A., De La Cruz,N., Olsen,A., Thi,C., Silver,S., Akther,S., Chowdhury,M., Omoregie,E., Hughes,S.	NYC Department of Health and Mental Hygiene, Public Health Laboratory	2022-09-08
1031	MPXV/Germany/2022/ON/RKI602	OP863252	Brinkmann,A., Kohl,C., Pape,K., Schrick,L., Michel,J., Schaade,L., Nitsche,A.	Robert Koch Institute, Centre for Biological Threats, Highly Pathogenic Viruses	2022-08-XX
1032	MPXV22/human/USA-OK-149	OP351287	Chapman,R.C., Bernhard,K., McCutchen,E.L., Fauver,J.R., O'Dell,J.X., Mannell,M., Wiley,M.R., Cross,S.T.	University of Nebraska Medical Center, Environmental, Agricultural, and Occupational Health	2022-08-11
1033	ANT-LDSP-ANT-MPX-23654-O	OP459217	Betancur,I.I.B., Velarde-Hoyos,C.-A.C.V., Gomez,R.R.G., Mercado-Reyes,M.M.R.	Laboratorio Departamental de Salud Publica de Antioquia	2022-08-30
1034	MPXV/Germany/2022/RKI710	OQ451895	Brinkmann,A., Kohl,C., Pape,K., Schrick,L., Michel,J., Schaade,L., Nitsche,A.	Robert Koch Institute, Centre for Biological Threats, Highly Pathogenic Viruses	2022-08-XX
1035	MPXV22/human/USA-NE-181	OP431828	Tegomoh,B., Cross,S.T., Chapman,R.C., Bernhard,K., McCutchen,E.L., Fauver,J.R., Pratt,C.B., Warden,D.E., Iwen,P.C., Donahue,M., Wiley,M.R.	University of Nebraska Medical Center, Environmental, Agricultural, and Occupational Health	2022-08-17
1036	MPXV/Human/USA/CA-LACPHL-MA00309/2022	OP890566	Hemarajata,P., Green,N.M., Garrigues,J.M.	Los Angeles County Public Health Laboratories, Los Angeles County Department of Public Health	2022-11-09
1037	NY-NYCPHL-000334	OQ468953	Clabby,T.T., Amin,H.S., Wang,J.C., Taki,F., Su,M., Rahat,A., De La Cruz,N., Olsen,A., Thi,C., Silver,S., Akther,S., Chowdhury,M., Omoregie,E., Hughes,S.	NYC Department of Health and Mental Hygiene, Public Health Laboratory	2022-08-10
1038	Monkeypox/PT0507/2022	OP555580	Isidro,J., Borges,V., Pinto,M., Sobral,D., Santos,J., Nunes,A., Mixao,V., Ferreira,R., Santos,D., Duarte,S., Vieira,L., Borrego,M.J., Nuncio,S., Lopes de Carvalho,I., Pelerito,A., Cordeiro,R., Gomes,J.P.	National Institute of Health Doutor Ricardo Jorge, Portugal (INSA), Department of Infectious Diseases	2022-08-16
1039	NY-NYCPHL-000615	OQ504474	Wang,J.C., Amin,H.S., Clabby,T.T., Taki,F., Su,M., Rahat,A., De La Cruz,N., Olsen,A., Thi,C., Silver,S., Akther,S., Chowdhury,M., Omoregie,E., Hughes,S.	NYC Department of Health and Mental Hygiene, Public Health Laboratory	2022-08-09
1040	NY-NYCPHL-000808	OQ468810	Wang,J.C., Amin,H.S., Clabby,T.T., Taki,F., Su,M., Rahat,A., De La Cruz,N., Olsen,A., Thi,C., Silver,S., Akther,S., Chowdhury,M., Omoregie,E., Hughes,S.	NYC Department of Health and Mental Hygiene, Public Health Laboratory	2022-07-13
1041	MPXV_USA_2022_TX0030	OP881952	Gigante,C., Kubin,G., Zhao,H., Batra,D., Hetrick,E., Howard,D., Kovar,L., Seabolt,M., Morrison,S., Desch,M., Knipe,K., Weigand,M., Sheth,M., Burgin,A., Burroughs,M., Lee,J., Wilkins,K., McCollum,A., Hutson,C., Davidson,W., Rao,A., White,S., Li,Y.	CDC, DHCPP-PRB	2022-08-XX
1042	Monkeypox/PT0014/2022	ON649724	Isidro,J., Borges,V., Pinto,M., Sobral,D., Santos,J.D., Nunes,A., Mixao,V., Ferreira,R., Santos,D., Duarte,S., Vieira,L., Borrego,M.J., Nuncio,S., Carvalho,I.L., Pelerito,A., Cordeiro,R., Gomes,J.P.	Institute National de Saude Doutor Ricardo Jorge (INSA), Portugal	2022-05-23
1043	NY-NYCPHL-000797	OQ468664	Amin,H.S., Clabby,T.T., Wang,J.C., Taki,F., Su,M., Rahat,A., De La Cruz,N., Olsen,A., Thi,C., Silver,S., Akther,S., Chowdhury,M., Omoregie,E., Hughes,S.	NYC Department of Health and Mental Hygiene, Public Health Laboratory	2022-07-11
1044	Monkeypox/PT0222/2022	OP324532	Isidro,J., Borges,V., Pinto,M., Sobral,D., Santos,J., Nunes,A., Mixao,V., Ferreira,R., Santos,D., Duarte,S., Vieira,L., Borrego,M.J., Nuncio,S., Lopes de Carvalho,I., Pelerito,A., Cordeiro,R., Gomes,J.P.	National Institute of Health Doutor Ricardo Jorge, Portugal (INSA), Department of Infectious Diseases	2022-06-24
1045	MPXV/Germany/2022/RKI387	OP523989	Brinkmann,A., Kohl,C., Pape,K., Schrick,L., Michel,J., Schaade,L., Nitsche,A.	Robert Koch Institute, Centre for Biological Threats, Highly Pathogenic Viruses	2022-09-XX
1046	NY-NYCPHL-001098	OQ469274	Clabby,T.T., Amin,H.S., Wang,J.C., Taki,F., Su,M., Rahat,A., De La Cruz,N., Olsen,A., Thi,C., Silver,S., Akther,S., Chowdhury,M., Omoregie,E., Hughes,S.	NYC Department of Health and Mental Hygiene, Public Health Laboratory	2022-07-07
1047	MpxV/human/USA/WA-UW-083953/2022	OP328307	Sereewit,J., Xie,H., Roychoudhury,P., Greninger,A.L.	UW Virology, Laboratory Medicine	2022-08-XX
1048	hMPXV-IHU00012	OP382489	Colson,P.	IHU - Mediterranee Infection, MEPHI	2022-07-19
1049	NY-NYCPHL-000040	OQ469119	Clabby,T.T., Amin,H.S., Wang,J.C., Taki,F., Su,M., Rahat,A., De La Cruz,N., Olsen,A., Thi,C., Silver,S., Akther,S., Chowdhury,M., Omoregie,E., Hughes,S.	NYC Department of Health and Mental Hygiene, Public Health Laboratory	2022-07-27
1050	hMpxV/USA/CA-CDPH-000045/2022	OP863220	Haw,M., Probert,W., Espinosa,A., Kath,C., O'Neil,R., Bell,J., Hacker,J.	CDPH, VRDL	2022-07-05
1051	MN-MDH-MPXV_0003	OP597777	Plumb,M.R.	Minnesota Department of Health	2022-06-27
1052	NY-NYCPHL-000466	OQ504444	Wang,J.C., Amin,H.S., Clabby,T.T., Taki,F., Su,M., Rahat,A., De La Cruz,N., Olsen,A., Thi,C., Silver,S., Akther,S., Chowdhury,M., Omoregie,E., Hughes,S.	NYC Department of Health and Mental Hygiene, Public Health Laboratory	2022-07-22
1053	NY-NYCPHL-000624	OQ468720	Wang,J.C., Amin,H.S., Clabby,T.T., Taki,F., Su,M., Rahat,A., De La Cruz,N., Olsen,A., Thi,C., Silver,S., Akther,S., Chowdhury,M., Omoregie,E., Hughes,S.	NYC Department of Health and Mental Hygiene, Public Health Laboratory	2022-09-27
1054	NY-NYCPHL-000804	OQ468669	Amin,H.S., Clabby,T.T., Wang,J.C., Taki,F., Su,M., Rahat,A., De La Cruz,N., Olsen,A., Thi,C., Silver,S., Akther,S., Chowdhury,M., Omoregie,E., Hughes,S.	NYC Department of Health and Mental Hygiene, Public Health Laboratory	2022-07-11
1055	Monkeypox/PT0470/2022	OP555549	Isidro,J., Borges,V., Pinto,M., Sobral,D., Santos,J., Nunes,A., Mixao,V., Ferreira,R., Santos,D., Duarte,S., Vieira,L., Borrego,M.J., Nuncio,S., Lopes de Carvalho,I., Pelerito,A., Cordeiro,R., Gomes,J.P.	National Institute of Health Doutor Ricardo Jorge, Portugal (INSA), Department of Infectious Diseases	2022-08-08
1056	MpxV/human/CAN/UN-NML-2936/2022	ON803415	Knox,N., Hole,D., Duggan,A., Yadav,C., Haidl,E., Chapel,M., Graham,M., Domselaar,G.V., Jolly,G., Audet,J., Fernando,L., Antonation,K., Hagan,M., Griffiths,E., Leung,A., Safronetz,D., Eshaghi,A., Gubbay,J.B., Hasso,M., Marchand-Austin,A., Olsha,R., Patel,S.N.	National Microbiology Laboratory, Public Health Agency of Canada	2022-05-20
1057	hMPXV/USA/NC-UNC-0004/2022	OP480405	Deanhardt,B., Miller,M., Wang,J.R.	University of North Carolina at Chapel Hill, Department of Genetics	2022-08-02
1058	9000408	OP536784	Groves,N., Osman,K.L., Lewandowski,K.S., Carter,D.P., Pullan,S.T., Myers,R., Vipond,R., Chand,M.	UKHSA, Research and Evaluation	2022-09-XX
1059	MpxV/human/CAN/UN-NML-2899/2022	ON803439	Knox,N., Duggan,A., Yadav,C., Hole,D., Haidl,E., Chapel,M., Jolly,G., Domselaar,G.V., Antonation,K., Leung,A., Fernando,L., Audet,J., Hagan,M., Graham,M., Griffiths,E., Safronetz,D., Charest,H., Levade,I., Fafard,J.	National Microbiology Laboratory, Public Health Agency of Canada	2022-05-20
1060	MpxV/human/USA/WA-UW-090341/2022	OQ503766	Sereewit,J., Xie,H., Roychoudhury,P., Greninger,A.L.	UW Virology, Laboratory Medicine	2022-09-XX
1061	9000420	OP536794	Groves,N., Osman,K.L., Lewandowski,K.S., Carter,D.P., Pullan,S.T., Myers,R., Vipond,R., Chand,M.	UKHSA, Research and Evaluation	2022-08-XX
1062	MPXV_USA_2022_TX0040	OQ320441	Gigante,C., Kubin,G., Zhao,H., Batra,D., Hetrick,E., Howard,D., Kovar,L., Seabolt,M., Morrison,S., Desch,M., Knipe,K., Sheth,M.R., Burgin,A., Burroughs,M., Lee,J., Wilkins,K., McCollum,A., Hutson,C., Davidson,W., Rao,A., White,S., Li,Y.	CDC, DHCPP-PRB	2022-10-XX
1063	NY-NYCPHL-001135	OQ468594	Clabby,T.T., Amin,H.S., Wang,J.C., Taki,F., Su,M., Rahat,A., De La Cruz,N., Olsen,A., Thi,C., Silver,S., Akther,S., Chowdhury,M., Omoregie,E., Hughes,S.	NYC Department of Health and Mental Hygiene, Public Health Laboratory	2022-07-05
1064	hMpxV/USA/CACDPH1MPX1000163/2022	OQ547890	Probert,W., Espinosa,A., Kath,C., Haw,M., O'Neil,R., Bell,J., Hacker,J.	CDPH, VRDL	2022-06-27
1065	NY-NYCPHL-000852	OQ468520	Clabby,T.T., Amin,H.S., Wang,J.C., Taki,F., Su,M., Rahat,A., De La Cruz,N., Olsen,A., Thi,C., Silver,S., Akther,S., Chowdhury,M., Omoregie,E., Hughes,S.	NYC Department of Health and Mental Hygiene, Public Health Laboratory	2022-07-12
1066	NY-NYCPHL-000714	OQ468633	Amin,H.S., Clabby,T.T., Wang,J.C., Taki,F., Su,M., Rahat,A., De La Cruz,N., Olsen,A., Thi,C., Silver,S., Akther,S., Chowdhury,M., Omoregie,E., Hughes,S.	NYC Department of Health and Mental Hygiene, Public Health Laboratory	2022-07-19
1067	MPXV/Germany/2022/RKI569	OP764627	Brinkmann,A., Kohl,C., Pape,K., Schrick,L., Michel,J., Schaade,L., Nitsche,A.	Robert Koch Institute, Centre for Biological Threats, Highly Pathogenic Viruses	2022-06-XX
1068	NY-NYCPHL-000178	OQ504412	Wang,J.C., Amin,H.S., Clabby,T.T., Taki,F., Su,M., Rahat,A., De La Cruz,N., Olsen,A., Thi,C., Silver,S., Akther,S., Chowdhury,M., Omoregie,E., Hughes,S.	NYC Department of Health and Mental Hygiene, Public Health Laboratory	2022-07-01
1069	MPXV_USA_2022_NV0001	OP450990	Gigante,C.M., Buttery,E., Zhao,H., Batra,D., Hetrick,E.E., Howard,D.T., Kovar,L., Seabolt,M.H., Weigand,M.R., Burroughs,M., Lee,J., Wilkins,K., McCollum,A., Hutson,C., Davidson,W., Rao,A., Raman,D., Li,Y.	CDC, DHCPP-PRB	2022-06-XX
1070	MPXV_USA_2022_MA0160	OP890509	Doucette,M., Gagne,L., Smole,S.C.	Massachusetts State Public Health Laboratory, DPH	2022-XX-XX
1071	MPXV_USA_2022_FL0029	OQ054247	Gigante,C., Lee,P., Zhao,H., Batra,D., Hetrick,E., Howard,D., Kovar,L., Seabolt,M., Morrison,S., Desch,M., Knipe,K., Weigand,M., Sheth,M., Burgin,A., Burroughs,M., Lee,J., Wilkins,K., McCollum,A., Hutson,C., Davidson,W., Rao,A., Stanek,D., Li,Y.	CDC, DHCPP-PRB	2022-09-XX
1072	NY-NYCPHL-000063	OQ468922	Clabby,T.T., Amin,H.S., Wang,J.C., Taki,F., Su,M., Rahat,A., De La Cruz,N., Olsen,A., Thi,C., Silver,S., Akther,S., Chowdhury,M., Omoregie,E., Hughes,S.	NYC Department of Health and Mental Hygiene, Public Health Laboratory	2022-06-11
1073	MPX/Human/USA/CA-LACPHL-MA00100/2022	OP539885	Hemarajata,P., Green,N.M., Garrigues,J.M.	Los Angeles County Public Health Laboratories, Los Angeles County Department of Public Health	2022-08-26
1074	Monkeypox/PT0434/2022	OP555519	Isidro,J., Borges,V., Pinto,M., Sobral,D., Santos,J., Nunes,A., Mixao,V., Ferreira,R., Santos,D., Duarte,S., Vieira,L., Borrego,M.J., Nuncio,S., Lopes de Carvalho,I., Pelerito,A., Cordeiro,R., Gomes,J.P.	National Institute of Health Doutor Ricardo Jorge, Portugal (INSA), Department of Infectious Diseases	2022-08-02
1075	hMPX/Human/USA/CA-LACPHL-MA00051/2022	OP440533	Hemarajata,P., Green,N.M.	Los Angeles County Public Health Laboratories, Los Angeles County Department of Public Health	2022-07-20
1076	Monkeypox/PT0468/2022	OP555547	Isidro,J., Borges,V., Pinto,M., Sobral,D., Santos,J., Nunes,A., Mixao,V., Ferreira,R., Santos,D., Duarte,S., Vieira,L., Borrego,M.J., Nuncio,S., Lopes de Carvalho,I., Pelerito,A., Cordeiro,R., Gomes,J.P.	National Institute of Health Doutor Ricardo Jorge, Portugal (INSA), Department of Infectious Diseases	2022-08-05
1077	Monkeypox virus/Human/USA/CA-LACPHL-MA00270/2022	OP748956	Hemarajata,P., Green,N.M., Garrigues,J.M.	Los Angeles County Public Health Laboratories, Los Angeles County Department of Public Health	2022-07-20
1078	MPXV/Germany/2022/RKI131	ON929086	Brinkmann,A., Kohl,C., Pape,K., Uddin,S., Schrick,L., Michel,J., Schaade,L., Nitsche,A.		2022-07-XX
1079	hMPX/Human/USA/CA-LACPHL-MA00054/2022	OP440547	Hemarajata,P., Green,N.M.	Los Angeles County Public Health Laboratories, Los Angeles County Department of Public Health	2022-07-20
1080	MPXV/Human/USA/CA-LACPHL-MA00450/2022	OQ503784	Hemarajata,P., Green,N.M., Garrigues,J.M.	Los Angeles County Public Health Laboratories, Los Angeles County Department of Public Health	2022-10-09
1081	MPX_GGr0lD_9000276	OP415238	Groves,N., Osman,K.L., Lewandowski,K.S., Carter,D.P., Pullan,S.T., Myers,R., Vipond,R., Chand,M.	UKHSA, Research and Evaluation	2022-08-XX
1082	Monkeypox/PT0562/2022	OP555633	Isidro,J., Borges,V., Pinto,M., Sobral,D., Santos,J., Nunes,A., Mixao,V., Ferreira,R., Santos,D., Duarte,S., Vieira,L., Borrego,M.J., Nuncio,S., Lopes de Carvalho,I., Pelerito,A., Cordeiro,R., Gomes,J.P.	National Institute of Health Doutor Ricardo Jorge, Portugal (INSA), Department of Infectious Diseases	2022-09-01
1083	NY-NYCPHL-000442	OQ468508	Wang,J.C., Amin,H.S., Clabby,T.T., Taki,F., Su,M., Rahat,A., De La Cruz,N., Olsen,A., Thi,C., Silver,S., Akther,S., Chowdhury,M., Omoregie,E., Hughes,S.	NYC Department of Health and Mental Hygiene, Public Health Laboratory	2022-07-21
1084	NY-NYCPHL-000349	OQ468959	Clabby,T.T., Amin,H.S., Wang,J.C., Taki,F., Su,M., Rahat,A., De La Cruz,N., Olsen,A., Thi,C., Silver,S., Akther,S., Chowdhury,M., Omoregie,E., Hughes,S.	NYC Department of Health and Mental Hygiene, Public Health Laboratory	2022-08-11
1085	hMPXV-IHU00003	OP382480	Colson,P.	IHU - Mediterranee Infection, MEPHI	2022-07-04
1086	Monkeypox/PT0020/2022	ON649713	Isidro,J., Borges,V., Pinto,M., Sobral,D., Santos,J.D., Nunes,A., Mixao,V., Ferreira,R., Santos,D., Duarte,S., Vieira,L., Borrego,M.J., Nuncio,S., Carvalho,I.L., Pelerito,A., Cordeiro,R., Gomes,J.P.	Institute National de Saude Doutor Ricardo Jorge (INSA), Portugal	2022-05-19
1087	MPXV/Germany/2022/ON/RKI309	OP355568	Brinkmann,A., Kohl,C., Pape,K., Uddin,S., Schrick,L., Michel,J., Schaade,L., Nitsche,A.	Robert Koch Institute, Centre for Biological Threats, Highly Pathogenic Viruses	2022-08-XX
1088	MpxV/human/USA/WA-UW-074224/2022	OP169340	Sereewit,J., Xie,H., Roychoudhury,P., Greninger,A.L.	UW Virology, Laboratory Medicine	2022-07-XX
1089	ANT-LDSP-ANT-MPX-23285-L	OP477455	Betancur,I.I.B., Velarde-Hoyos,C.-A.C.V., Gomez,R.R.G., Mercado-Reyes,M.M.R.	Laboratorio Departamental de Salud Publica de Antioquia, Antioquia	2022-08-24
1090	MPX_bSkpM3_9000334	OP415272	Groves,N., Osman,K.L., Lewandowski,K.S., Carter,D.P., Pullan,S.T., Myers,R., Vipond,R., Chand,M.	UKHSA, Research and Evaluation	2022-08-XX
1091	NY-NYCPHL-000087	OQ468929	Clabby,T.T., Amin,H.S., Wang,J.C., Taki,F., Su,M., Rahat,A., De La Cruz,N., Olsen,A., Thi,C., Silver,S., Akther,S., Chowdhury,M., Omoregie,E., Hughes,S.	NYC Department of Health and Mental Hygiene, Public Health Laboratory	2022-06-18
1092	MpxV/human/USA/WA-UW-081714/2022	OP392538	Sereewit,J., Xie,H., Roychoudhury,P., Greninger,A.L.	UW Virology, Laboratory Medicine	2022-08-XX
1093	NY-NYCPHL-001049	OQ469238	Clabby,T.T., Amin,H.S., Wang,J.C., Taki,F., Su,M., Rahat,A., De La Cruz,N., Olsen,A., Thi,C., Silver,S., Akther,S., Chowdhury,M., Omoregie,E., Hughes,S.	NYC Department of Health and Mental Hygiene, Public Health Laboratory	2022-06-27
1094	hMPX/Human/USA/CA-LACPHL-MA00057/2022	OP440553	Hemarajata,P., Green,N.M.	Los Angeles County Public Health Laboratories, Los Angeles County Department of Public Health	2022-07-26
1095	Monkeypox/PT0464/2022	OP555543	Isidro,J., Borges,V., Pinto,M., Sobral,D., Santos,J., Nunes,A., Mixao,V., Ferreira,R., Santos,D., Duarte,S., Vieira,L., Borrego,M.J., Nuncio,S., Lopes de Carvalho,I., Pelerito,A., Cordeiro,R., Gomes,J.P.	National Institute of Health Doutor Ricardo Jorge, Portugal (INSA), Department of Infectious Diseases	2022-08-07
1096	MPXV/Germany/2022/RKI281	OP263636	Brinkmann,A., Kohl,C., Uddin,S., Pape,K., Schrick,L., Michel,J., Schaade,L., Nitsche,A.	Robert Koch Institute, Centre for Biological Threats, Highly Pathogenic Viruses	2022-08-XX
1097	MPXV-USA-IL-IDPH-065	OP536726	Gagnon,K.T.	Southern Illinois University, Molecular Biology, Microbiology, and Biochemistry	2022-06-27
1098	ANT-LDSP-ANT-MPX-26318E	OP881938	Betancur,I.I.B., Velarde-Hoyos,C.-A.C.V., Gomez,R.R.G., Mercado-Reyes,M.M.R.	Laboratorio Departamental de Salud Publica de Antioquia, Antioquia	2022-09-29
1099	MPXV_USA_2022_MO0002	OQ320458	Gigante,C., Cleavinger,K., Zhao,H., Batra,D., Hetrick,E., Howard,D., Kovar,L., Seabolt,M., Morrison,S., Desch,M., Knipe,K., Burroughs,M.R., Lee,J., Wilkins,K., McCollum,A., Hutson,C., Davidson,W., Rao,A., Sinn,M., Li,Y.	CDC, DHCPP-PRB	2022-10-XX
1100	Monkeypox/PT0238/2022	OP324546	Isidro,J., Borges,V., Pinto,M., Sobral,D., Santos,J., Nunes,A., Mixao,V., Ferreira,R., Santos,D., Duarte,S., Vieira,L., Borrego,M.J., Nuncio,S., Lopes de Carvalho,I., Pelerito,A., Cordeiro,R., Gomes,J.P.	National Institute of Health Doutor Ricardo Jorge, Portugal (INSA), Department of Infectious Diseases	2022-06-21
1101	MPXV/Germany/2022/ON/RKI742	OQ547769	Brinkmann,A., Kohl,C., Pape,K., Schrick,L., Michel,J., Schaade,L., Nitsche,A.	Robert Koch Institute, Centre for Biological Threats, Highly Pathogenic Viruses	2022-08-XX
1102	MPX/Human/USA/CA-LACPHL-MA00201/2022	OP615274	Hemarajata,P., Green,N.M., Garrigues,J.M.	Los Angeles County Public Health Laboratories, Los Angeles County Department of Public Health	2022-07-19
1103	Monkeypox/PT0030/2022	ON843171	Isidro,J., Borges,V., Pinto,M., Sobral,D., Santos,J., Nunes,A., Mixao,V., Ferreira,R., Santos,D., Duarte,S., Vieira,L., Borrego,M.J., Nuncio,S., Lopes de Carvalho,I., Pelerito,A., Cordeiro,R., Gomes,J.P.		2022-05-26
1104	MPXV_UK_2022_6	OP022171	Groves,N., Osman,K.L., Lewandowski,K.S., Pullan,S.T., Myers,R., Vipond,R., Chand,M.	UKHSA, Research and Evaluation	2022-05-XX
1105	MPXV22/human/USA-IA-3	OQ511277	Pentella,M., Chapman,R.C., Stapleton,J., Meier,J., Xiang,J., Li,M., Reeb,V., Benfer,J., Eveland,K., Wiley,M.R., Hottel,W., Cross,S.T.	University of Nebraska Medical Center, Environmental, Agricultural, and Occupational Health	2022-08-26
1106	NY-NYCPHL-001105	OQ468581	Clabby,T.T., Amin,H.S., Wang,J.C., Taki,F., Su,M., Rahat,A., De La Cruz,N., Olsen,A., Thi,C., Silver,S., Akther,S., Chowdhury,M., Omoregie,E., Hughes,S.	NYC Department of Health and Mental Hygiene, Public Health Laboratory	2022-07-05
1107	NY-NYCPHL-000766	OQ468649	Amin,H.S., Clabby,T.T., Wang,J.C., Taki,F., Su,M., Rahat,A., De La Cruz,N., Olsen,A., Thi,C., Silver,S., Akther,S., Chowdhury,M., Omoregie,E., Hughes,S.	NYC Department of Health and Mental Hygiene, Public Health Laboratory	2022-07-12
1108	MPX/Human/USA/CA-LACPHL-MA00148/2022	OP539933	Hemarajata,P., Green,N.M., Garrigues,J.M.	Los Angeles County Public Health Laboratories, Los Angeles County Department of Public Health	2022-09-12
1109	hMpxV/USA/CACDPH1MPX1000167/2022	OQ547892	Probert,W., Espinosa,A., Kath,C., Haw,M., O'Neil,R., Bell,J., Hacker,J.	CDPH, VRDL	2022-06-28
1110	MPXV/Germany/2022/RKI222	OP215252	Brinkmann,A., Kohl,C., Pape,K., Uddin,S., Schrick,L., Michel,J., Schaade,L., Nitsche,A.	Robert Koch Institute, Centre for Biological Threats, Highly Pathogenic Viruses	2022-08-XX
1111	NY-NYCPHL-001186	OQ419086	Wang,J.C., Amin,H.S., Clabby,T.T., Taki,F., Su,M., Rahat,A., De La Cruz,N., Olsen,A., Thi,C., Silver,S., Akther,S., Chowdhury,M., Omoregie,E., Hughes,S.	NYC Department of Health and Mental Hygiene, Public Health Laboratory	2023-01-03
1112	NY-NYCPHL-000492	OQ469194	Clabby,T.T., Amin,H.S., Wang,J.C., Taki,F., Su,M., Rahat,A., De La Cruz,N., Olsen,A., Thi,C., Silver,S., Akther,S., Chowdhury,M., Omoregie,E., Hughes,S.	NYC Department of Health and Mental Hygiene, Public Health Laboratory	2022-07-22
1113	MpxV/Spain/MD-HGUGM-6642566/2022	ON927243	Palomino-Cabrera,R., Penas-Utrilla,D., Buenestado-Serrano,S., Perez-Lago,L., Herranz Martin,M., Veintimilla,C., Catalan,P., Munoz,P., Garcia de Viedma,D.		2022-06-21
1114	MPXV_USA_2022_PA0012	OQ054233	Gigante,C., Xia,D., Zhao,H., Batra,D., Hetrick,E., Howard,D., Kovar,L., Seabolt,M., Morrison,S., Desch,M., Knipe,K., Weigand,M., Sheth,M., Burgin,A., Burroughs,M., Lee,J., Wilkins,K., McCollum,A., Hutson,C., Davidson,W., Rao,A., Plipat,N., Li,Y.	CDC, DHCPP-PRB	2022-09-XX
1115	VAC_INS_MPX_0965_HL	OP819957	Laiton-Donato,K.D., Franco,C.E., Alvarez-Diaz,D.A., Ruiz-Moreno,H.A., Prada,D.A., Martinez,D., Mercado-Reyes,M.M.	Instituto Nacional de Salud, Direccion de Investigacion en Salud Publica	2022-10-12
1116	MPXV/Germany/2022/ON/RKI743	OQ547770	Brinkmann,A., Kohl,C., Pape,K., Schrick,L., Michel,J., Schaade,L., Nitsche,A.	Robert Koch Institute, Centre for Biological Threats, Highly Pathogenic Viruses	2022-08-XX
1117	MPXV/Germany/2022/RKI513	OP689666	Brinkmann,A., Kohl,C., Pape,K., Schrick,L., Michel,J., Schaade,L., Nitsche,A.	Robert Koch Institute, Centre for Biological Threats, Highly Pathogenic Viruses	2022-06-XX
1118	BOL-UNIMOL-MPX-293420-L	OP959059	Loyola,S., Fernandez-Ruiz,M., Torres-Pacheco,J., Franco-Munoz,C., Laiton-Donato,K., Ruiz-Moreno,H., Mercado-Reyes,M., Gomez-Camargo,D.	Universidad de Cartagena, Laboratorio de Investigacion Molecular (UNIMOL)	2022-10-27
1119	MPXV/Germany/2022/RKI115	ON929073	Brinkmann,A., Kohl,C., Pape,K., Uddin,S., Schrick,L., Michel,J., Schaade,L., Nitsche,A.		2022-07-XX
1120	9000415	OP536789	Groves,N., Osman,K.L., Lewandowski,K.S., Carter,D.P., Pullan,S.T., Myers,R., Vipond,R., Chand,M.	UKHSA, Research and Evaluation	2022-08-XX
1121	ANT-LDSP-ANT-MPX-23603-O	OP459212	Betancur,I.I.B., Velarde-Hoyos,C.-A.C.V., Gomez,R.R.G., Mercado-Reyes,M.M.R.	Laboratorio Departamental de Salud Publica de Antioquia	2022-08-29
1122	MPXV/Germany/2022/ON/RKI659	OQ159054	Brinkmann,A., Kohl,C., Pape,K., Schrick,L., Michel,J., Schaade,L., Nitsche,A.	Robert Koch Institute, Centre for Biological Threats, Highly Pathogenic Viruses	2022-08-XX
1123	NY-NYCPHL-000083	OQ504391	Wang,J.C., Amin,H.S., Clabby,T.T., Taki,F., Su,M., Rahat,A., De La Cruz,N., Olsen,A., Thi,C., Silver,S., Akther,S., Chowdhury,M., Omoregie,E., Hughes,S.	NYC Department of Health and Mental Hygiene, Public Health Laboratory	2022-06-16
1124	hMpxV/USA/CA-CDPH-1MPX1000144/2022	OQ348891	Probert,W., Espinosa,A., Kath,C., Haw,M., O'Neil,R., Bell,J., Hacker,J.	CDPH, VRDL	2022-06-25
1125	NY-NYCPHL-001157	OQ469301	Clabby,T.T., Amin,H.S., Wang,J.C., Taki,F., Su,M., Rahat,A., De La Cruz,N., Olsen,A., Thi,C., Silver,S., Akther,S., Chowdhury,M., Omoregie,E., Hughes,S.	NYC Department of Health and Mental Hygiene, Public Health Laboratory	2022-07-05
1126	NJ-MPXV-006-rpt1	OP879727	Palmateer,N.C.	New Jersey Department of Health, Public Health and Environmental Laboratories	2022-08-XX
1127	MPXV/Germany/2022/ON/RKI313	OP355571	Brinkmann,A., Kohl,C., Pape,K., Uddin,S., Schrick,L., Michel,J., Schaade,L., Nitsche,A.	Robert Koch Institute, Centre for Biological Threats, Highly Pathogenic Viruses	2022-08-XX
1128	MPXV_USA_2022_SC0002	OP450998	Gigante,C.M., Epie,N., Zhao,H., Batra,D., Hetrick,E.E., Howard,D.T., Kovar,L., Seabolt,M.H., Weigand,M.R., Burroughs,M., Lee,J., Wilkins,K., McCollum,A., Hutson,C., Davidson,W., Rao,A., Perez,T., Li,Y.	CDC, DHCPP-PRB	2022-07-XX
1129	NY-NYCPHL-000386	OQ469094	Clabby,T.T., Amin,H.S., Wang,J.C., Taki,F., Su,M., Rahat,A., De La Cruz,N., Olsen,A., Thi,C., Silver,S., Akther,S., Chowdhury,M., Omoregie,E., Hughes,S.	NYC Department of Health and Mental Hygiene, Public Health Laboratory	2022-08-17
1130	Monkeypox/PT0180/2022	OP324495	Isidro,J., Borges,V., Pinto,M., Sobral,D., Santos,J., Nunes,A., Mixao,V., Ferreira,R., Santos,D., Duarte,S., Vieira,L., Borrego,M.J., Nuncio,S., Lopes de Carvalho,I., Pelerito,A., Cordeiro,R., Gomes,J.P.	National Institute of Health Doutor Ricardo Jorge, Portugal (INSA), Department of Infectious Diseases	2022-06-27
1131	MpxV/human/USA/WA-UW-107595/2022	OQ503776	Sereewit,J., Xie,H., Roychoudhury,P., Greninger,A.L.	UW Virology, Laboratory Medicine	2022-10-XX
1132	NY-NYCPHL-000730	OQ468771	Wang,J.C., Amin,H.S., Clabby,T.T., Taki,F., Su,M., Rahat,A., De La Cruz,N., Olsen,A., Thi,C., Silver,S., Akther,S., Chowdhury,M., Omoregie,E., Hughes,S.	NYC Department of Health and Mental Hygiene, Public Health Laboratory	2022-07-19
1133	MPX_L6rBi6_9000265	OP415234	Groves,N., Osman,K.L., Lewandowski,K.S., Carter,D.P., Pullan,S.T., Myers,R., Vipond,R., Chand,M.	UKHSA, Research and Evaluation	2022-08-XX
1134	NY-NYCPHL-000616	OQ469010	Clabby,T.T., Amin,H.S., Wang,J.C., Taki,F., Su,M., Rahat,A., De La Cruz,N., Olsen,A., Thi,C., Silver,S., Akther,S., Chowdhury,M., Omoregie,E., Hughes,S.	NYC Department of Health and Mental Hygiene, Public Health Laboratory	2022-08-09
1135	NY-NYCPHL-000411	OQ468982	Clabby,T.T., Amin,H.S., Wang,J.C., Taki,F., Su,M., Rahat,A., De La Cruz,N., Olsen,A., Thi,C., Silver,S., Akther,S., Chowdhury,M., Omoregie,E., Hughes,S.	NYC Department of Health and Mental Hygiene, Public Health Laboratory	2022-08-29
1136	MPXV/Germany/2022/ON/RKI658	OQ159053	Brinkmann,A., Kohl,C., Pape,K., Schrick,L., Michel,J., Schaade,L., Nitsche,A.	Robert Koch Institute, Centre for Biological Threats, Highly Pathogenic Viruses	2022-08-XX
1137	NY-NYCPHL-000270	OQ468468	Wang,J.C., Amin,H.S., Clabby,T.T., Taki,F., Su,M., Rahat,A., De La Cruz,N., Olsen,A., Thi,C., Silver,S., Akther,S., Chowdhury,M., Omoregie,E., Hughes,S.	NYC Department of Health and Mental Hygiene, Public Health Laboratory	2022-07-31
1138	MPX_12DvO8_9000251	OP415222	Groves,N., Osman,K.L., Lewandowski,K.S., Carter,D.P., Pullan,S.T., Myers,R., Vipond,R., Chand,M.	UKHSA, Research and Evaluation	2022-08-XX
1139	NY-NYCPHL-000259	OQ469183	Clabby,T.T., Amin,H.S., Wang,J.C., Taki,F., Su,M., Rahat,A., De La Cruz,N., Olsen,A., Thi,C., Silver,S., Akther,S., Chowdhury,M., Omoregie,E., Hughes,S.	NYC Department of Health and Mental Hygiene, Public Health Laboratory	2022-08-01
1140	MPXV_UK_2022_9000167	OP205123	Groves,N., Osman,K.L., Lewandowski,K.S., Carter,D.P., Pullan,S.T., Myers,R., Vipond,R., Chand,M.	UKHSA, Research and Evaluation	2022-06-30
1141	MPXV/Germany/2022/RKI270	OP215288	Brinkmann,A., Kohl,C., Pape,K., Uddin,S., Schrick,L., Michel,J., Schaade,L., Nitsche,A.	Robert Koch Institute, Centre for Biological Threats, Highly Pathogenic Viruses	2022-08-XX
1142	MPXV/Germany/2022/RKI101	ON853682	Brinkmann,A., Kohl,C., Uddin,S., Pape,K., Schrick,L., Michel,J., Schaade,L., Nitsche,A.		2022-06-XX
1143	hMPX/Human/USA/CA-LACPHL-MA00095/2022	OP442567	Hemarajata,P., Green,N.M., Garrigues,J.	Los Angeles County Public Health Laboratories, Los Angeles County Department of Public Health	2022-08-01
1144	NY-NYCPHL-000617	OQ468715	Wang,J.C., Amin,H.S., Clabby,T.T., Taki,F., Su,M., Rahat,A., De La Cruz,N., Olsen,A., Thi,C., Silver,S., Akther,S., Chowdhury,M., Omoregie,E., Hughes,S.	NYC Department of Health and Mental Hygiene, Public Health Laboratory	2022-08-10
1145	hMpxV/USA/CA-CDPH-1MPX1000133/2022	OQ348880	Probert,W., Espinosa,A., Kath,C., Haw,M., O'Neil,R., Bell,J., Hacker,J.	CDPH, VRDL	2022-06-29
1146	MPXV_USA_2022_MA0099	OP890454	Doucette,M., Gagne,L., Smole,S.C.	Massachusetts State Public Health Laboratory, DPH	2022-XX-XX
1147	NY-NYCPHL-000580	OQ469001	Clabby,T.T., Amin,H.S., Wang,J.C., Taki,F., Su,M., Rahat,A., De La Cruz,N., Olsen,A., Thi,C., Silver,S., Akther,S., Chowdhury,M., Omoregie,E., Hughes,S.	NYC Department of Health and Mental Hygiene, Public Health Laboratory	2022-07-29
1148	MPXV/human/Japan/Tokyo/2023/TKY220318	LC756923	Kasuya,F., Negishi,A., Kumagai,R., Hasegawa,M., Fujiwara,T., Miyake,H., Nagashima,M., Sadamasu,K.	Department of Microbiology; 3-24-1,Hyakunin-cho, Shinjuku-ku, Tokyo 169-0073	2023-01-25
1149	MPXV/Germany/2022/RKI525	OP689678	Brinkmann,A., Kohl,C., Pape,K., Schrick,L., Michel,J., Schaade,L., Nitsche,A.	Robert Koch Institute, Centre for Biological Threats, Highly Pathogenic Viruses	2022-06-XX
1150	MPX_eobXCZ_9000296	OP415251	Groves,N., Osman,K.L., Lewandowski,K.S., Carter,D.P., Pullan,S.T., Myers,R., Vipond,R., Chand,M.	UKHSA, Research and Evaluation	2022-08-XX
1151	MPXV_USA_2022_MI0001	OP378702	Gigante,C.M., Johnson,S., Zhao,H., Batra,D., Hetrick,E.E., Howard,D.T., Kovar,L., Seabolt,M.H., Weigand,M.R., Burroughs,M., Lee,J., Wilkins,K., McCollum,A., Hutson,C., Davidson,W., Rao,A., Riner,D., Li,Y.	CDC, DHCPP-PRB	2022-06-XX
1152	Monkeypox/PT0308/2022	OP414342	Isidro,J., Borges,V., Pinto,M., Sobral,D., Santos,J., Nunes,A., Mixao,V., Ferreira,R., Santos,D., Duarte,S., Vieira,L., Borrego,M.J., Nuncio,S., Lopes de Carvalho,I., Pelerito,A., Cordeiro,R., Gomes,J.P.	National Institute of Health Doutor Ricardo Jorge, Portugal (INSA), Department of Infectious Diseases	2022-06-06
1153	NY-NYCPHL-001183	OQ419085	Wang,J.C., Amin,H.S., Clabby,T.T., Taki,F., Su,M., Rahat,A., De La Cruz,N., Olsen,A., Thi,C., Silver,S., Akther,S., Chowdhury,M., Omoregie,E., Hughes,S.	NYC Department of Health and Mental Hygiene, Public Health Laboratory	2022-07-28
1154	MPXV_USA_2022_NY0043	OQ427118	Gigante,C., Ruiz,V., Zhao,H., Batra,D., Hetrick,E., Howard,D., Kovar,L., Seabolt,M., Morrison,S., Desch,M., Knipe,K., Weigand,M., Sheth,M., Burgin,A., Burroughs,M., Lee,J., Wilkins,K., McCollum,A., Hutson,C., Davidson,W., Rao,A., Wang,J., Li,Y.	CDC, DHCPP-PRB	2022-10-XX
1155	RNA	OX261749		Science Park of Comenius University of Bratislava, Ilkovicova 8, 841 04 Bratislava	2022-07-20
1156	hMpxV/USA/CACDPH1MPX1000165/2022	OQ547877	Probert,W., Espinosa,A., Kath,C., Haw,M., O'Neil,R., Bell,J., Hacker,J.	CDPH, VRDL	2022-06-27
1157	MpxV/human/USA/WA-UW-100584/2022	OQ503778	Sereewit,J., Xie,H., Roychoudhury,P., Greninger,A.L.	UW Virology, Laboratory Medicine	2022-10-XX
1158	NY-NYCPHL-000314	OQ469079	Clabby,T.T., Amin,H.S., Wang,J.C., Taki,F., Su,M., Rahat,A., De La Cruz,N., Olsen,A., Thi,C., Silver,S., Akther,S., Chowdhury,M., Omoregie,E., Hughes,S.	NYC Department of Health and Mental Hygiene, Public Health Laboratory	2022-08-05
1159	MPXV22/human/USA-NE-48	OP171923	Tegomoh,B., Cross,S.T., Chapman,R.C., Bernhard,K., McCutchen,E.L., Fauver,J.R., Pratt,C.B., Warden,D.E., Iwen,P.C., Donahue,M., Wiley,M.R.	University of Nebraska Medical Center, Environmental, Agricultural, and Occupational Health	2022-07-15
1160	MPXV_UK_2022_2	ON619836	Groves,N., Osman,K.L., Lewandowski,K.S., Pullan,S.T., Carter,D.P., Crook,J.M., Myers,R., Vipond,R., Chand,M.	Research & Evaluation, UKHSA, UK	2022-05-XX
1161	NY-NYCPHL-000503	OQ469197	Clabby,T.T., Amin,H.S., Wang,J.C., Taki,F., Su,M., Rahat,A., De La Cruz,N., Olsen,A., Thi,C., Silver,S., Akther,S., Chowdhury,M., Omoregie,E., Hughes,S.	NYC Department of Health and Mental Hygiene, Public Health Laboratory	2022-07-24
1162	MPXV_USA_2022_FL0025	OP752106	Gigante,C.M., Lee,P., Zhao,H., Batra,D., Hetrick,E.E., Howard,D.T., Kovar,L., Seabolt,M.H., Morrison,S.S., Desch,M., Knipe,K., Weigand,M.R., Sheth,M., Burgin,A., Burroughs,M., Lee,J., Wilkins,K., McCollum,A., Hutson,C., Davidson,W., Rao,A., Stanek,D., Li,Y.	CDC, DHCPP-PRB	2022-07-XX
1163	NJ-MPXV-001	OP879722	Palmateer,N.C.	New Jersey Department of Health, Public Health and Environmental Laboratories	2022-07-26
1164	MPXV22/human/USA-OK-61	OP351280	Chapman,R.C., Bernhard,K., McCutchen,E.L., Fauver,J.R., O'Dell,J.X., Mannell,M., Wiley,M.R., Cross,S.T.	University of Nebraska Medical Center, Environmental, Agricultural, and Occupational Health	2022-07-19
1165	MpxV/human/USA/WA-UW-085769/2022	OP628465	Sereewit,J., Xie,H., Roychoudhury,P., Greninger,A.L.	UW Virology, Laboratory Medicine	2022-08-XX
1166	hMpxV/USA/CA-CDPH-1MPX1000151/2022	OQ348898	Probert,W., Espinosa,A., Kath,C., Haw,M., O'Neil,R., Bell,J., Hacker,J.	CDPH, VRDL	2022-07-08
1167	NY-NYCPHL-000696	OQ468750	Wang,J.C., Amin,H.S., Clabby,T.T., Taki,F., Su,M., Rahat,A., De La Cruz,N., Olsen,A., Thi,C., Silver,S., Akther,S., Chowdhury,M., Omoregie,E., Hughes,S.	NYC Department of Health and Mental Hygiene, Public Health Laboratory	2022-07-19
1168	MPXV/Germany/2022/RKI546	OP715826	Brinkmann,A., Kohl,C., Pape,K., Schrick,L., Michel,J., Schaade,L., Nitsche,A.	Robert Koch Institute, Centre for Biological Threats, Highly Pathogenic Viruses	2022-06-XX
1169	MPXV/Germany/2022/ON/RKI420	OP588283	Brinkmann,A., Kohl,C., Pape,K., Schrick,L., Michel,J., Schaade,L., Nitsche,A.	Robert Koch Institute, Centre for Biological Threats, Highly Pathogenic Viruses	2022-09-XX
1170	hMPX/Human/USA/CA-LACPHL-MA00010/2022	OP440583	Hemarajata,P., Green,N.M.	Los Angeles County Public Health Laboratories, Los Angeles County Department of Public Health	2022-07-22
1171	NY-NYCPHL-000476	OQ504446	Wang,J.C., Amin,H.S., Clabby,T.T., Taki,F., Su,M., Rahat,A., De La Cruz,N., Olsen,A., Thi,C., Silver,S., Akther,S., Chowdhury,M., Omoregie,E., Hughes,S.	NYC Department of Health and Mental Hygiene, Public Health Laboratory	2022-07-22
1172	MPXV/Human/USA/CA-LACPHL-MA00425/2022	OQ503818	Hemarajata,P., Green,N.M., Garrigues,J.M.	Los Angeles County Public Health Laboratories, Los Angeles County Department of Public Health	2022-12-03
1173	MPXV/Germany/2022/RKI572	OP837334	Brinkmann,A., Kohl,C., Pape,K., Schrick,L., Michel,J., Schaade,L., Nitsche,A.	Robert Koch Institute, Centre for Biological Threats, Highly Pathogenic Viruses	2022-06-XX
1174	MPXV_USA_2022_WA0010	OP752122	Gigante,C.M., Goldoft,M., Zhao,H., Batra,D., Hetrick,E.E., Howard,D.T., Kovar,L., Seabolt,M.H., Morrison,S.S., Desch,M., Knipe,K., Weigand,M.R., Sheth,M., Burgin,A., Burroughs,M., Lee,J., Wilkins,K., McCollum,A., Hutson,C., Davidson,W., Rao,A., Holshue,M., Li,Y.	CDC, DHCPP-PRB	2022-07-XX
1175	MPXV/Germany/2022/RKI438	OP594202	Brinkmann,A., Kohl,C., Pape,K., Schrick,L., Michel,J., Schaade,L., Nitsche,A.	Robert Koch Institute, Centre for Biological Threats, Highly Pathogenic Viruses	2022-09-XX
1176	MpxV/human/CAN/UN-NML-2851/2022	ON803423	Knox,N., Duggan,A., Yadav,C., Hole,D., Haidl,E., Chapel,M., Jolly,G., Domselaar,G.V., Antonation,K., Leung,A., Fernando,L., Audet,J., Hagan,M., Graham,M., Griffiths,E., Safronetz,D., Charest,H., Levade,I., Fafard,J.	National Microbiology Laboratory, Public Health Agency of Canada	2022-05-19
1177	Monkeypox/PT0497/2022	OP555571	Isidro,J., Borges,V., Pinto,M., Sobral,D., Santos,J., Nunes,A., Mixao,V., Ferreira,R., Santos,D., Duarte,S., Vieira,L., Borrego,M.J., Nuncio,S., Lopes de Carvalho,I., Pelerito,A., Cordeiro,R., Gomes,J.P.	National Institute of Health Doutor Ricardo Jorge, Portugal (INSA), Department of Infectious Diseases	2022-08-16
1178	MPXV_USA_2022_NY0042	OQ427117	Gigante,C., Ruiz,V., Zhao,H., Batra,D., Hetrick,E., Howard,D., Kovar,L., Seabolt,M., Morrison,S., Desch,M., Knipe,K., Weigand,M., Sheth,M., Burgin,A., Burroughs,M., Lee,J., Wilkins,K., McCollum,A., Hutson,C., Davidson,W., Rao,A., Wang,J., Li,Y.	CDC, DHCPP-PRB	2022-11-XX
1179	Monkeypox/PT0164/2022	OP324481	Isidro,J., Borges,V., Pinto,M., Sobral,D., Santos,J., Nunes,A., Mixao,V., Ferreira,R., Santos,D., Duarte,S., Vieira,L., Borrego,M.J., Nuncio,S., Lopes de Carvalho,I., Pelerito,A., Cordeiro,R., Gomes,J.P.	National Institute of Health Doutor Ricardo Jorge, Portugal (INSA), Department of Infectious Diseases	2022-07-05
1180	NY-NYCPHL-000110	OQ469038	Clabby,T.T., Amin,H.S., Wang,J.C., Taki,F., Su,M., Rahat,A., De La Cruz,N., Olsen,A., Thi,C., Silver,S., Akther,S., Chowdhury,M., Omoregie,E., Hughes,S.	NYC Department of Health and Mental Hygiene, Public Health Laboratory	2022-06-22
1181	hMPX/USA/CA-LACPHL-MA00174/2022	OP580607	Hemarajata,P., Green,N.M., Garrigues,J.M.	Los Angeles County Public Health Laboratories, Los Angeles County Department of Public Health	2022-08-03
1182	MpxV/human/CAN/UN-NML-3137/2022	ON880509	Duggan,A., Hole,D., Knox,N., Yadav,C., Haidl,E., Chapel,M., Domselaar,G.V., Jolly,G., Audet,J., Fernando,L., Antonation,K., Safronetz,D., Hagan,M., Griffiths,E., Leung,A., Graham,M., Peters,G., Go,A., Laminman,V., Kaplen,B., Eshaghi,A., Gubbay,J.B., Hasso,M., Marchand-Austin,A., Olsha,R., Patel,S.N.	National Microbiology Laboratory, Public Health Agency of Canada	2022-05-29
1183	MPXV/Germany/2022/RKI365	OP484686	Brinkmann,A., Kohl,C., Pape,K., Uddin,S., Schrick,L., Michel,J., Schaade,L., Nitsche,A.	Robert Koch Institute, Centre for Biological Threats, Highly Pathogenic Viruses	2022-09-XX
1184	LBMB-UTP_MP-010_TOL	OQ148467	Tabares,F.A., Anacona,J.D., Lopez,P.A., Orjuela,M., Zuluaga-Velez,A., Sepulveda-Arias,J.C.	Universidad Tecnologica de Pereira, Laboratorio de Biologia Molecular y Biotecnologia / Facultad de ciencias de la salud	2022-09-13
1185	NY-NYCPHL-000290	OQ468473	Wang,J.C., Amin,H.S., Clabby,T.T., Taki,F., Su,M., Rahat,A., De La Cruz,N., Olsen,A., Thi,C., Silver,S., Akther,S., Chowdhury,M., Omoregie,E., Hughes,S.	NYC Department of Health and Mental Hygiene, Public Health Laboratory	2022-08-03
1186	MPXV/Human/USA/CA-CDPH-MPX000019/2022	OP587248	Probert,W., Espinosa,A., Kath,C., Haw,M., O'Neil,R., Bell,J., Hacker,J.	CDPH, VRDL	2022-07-08
1187	NY-NYCPHL-000085	OQ504392	Wang,J.C., Amin,H.S., Clabby,T.T., Taki,F., Su,M., Rahat,A., De La Cruz,N., Olsen,A., Thi,C., Silver,S., Akther,S., Chowdhury,M., Omoregie,E., Hughes,S.	NYC Department of Health and Mental Hygiene, Public Health Laboratory	2022-06-18
1188	MpxV/human/USA/WA-UW-081433/2022	OP628442	Sereewit,J., Xie,H., Roychoudhury,P., Greninger,A.L.	UW Virology, Laboratory Medicine	2022-08-XX
1189	MpxV/human/USA/WA-UW-087527/2022	OP257250	Sereewit,J., Xie,H., Roychoudhury,P., Greninger,A.L.	UW Virology, Laboratory Medicine	2022-08-XX
1190	Monkeypox/PT0129/2022	OP324453	Isidro,J., Borges,V., Pinto,M., Sobral,D., Santos,J., Nunes,A., Mixao,V., Ferreira,R., Santos,D., Duarte,S., Vieira,L., Borrego,M.J., Nuncio,S., Lopes de Carvalho,I., Pelerito,A., Cordeiro,R., Gomes,J.P.	National Institute of Health Doutor Ricardo Jorge, Portugal (INSA), Department of Infectious Diseases	2022-07-12
1191	MPX/Human/USA/CA-LACPHL-MA00104/2022	OP539889	Hemarajata,P., Green,N.M., Garrigues,J.M.	Los Angeles County Public Health Laboratories, Los Angeles County Department of Public Health	2022-08-11
1192	MpxV/human/USA/WA-UW-083401/2022	OP628451	Sereewit,J., Xie,H., Roychoudhury,P., Greninger,A.L.	UW Virology, Laboratory Medicine	2022-08-XX
1193	NY-NYCPHL-000487	OQ469100	Clabby,T.T., Amin,H.S., Wang,J.C., Taki,F., Su,M., Rahat,A., De La Cruz,N., Olsen,A., Thi,C., Silver,S., Akther,S., Chowdhury,M., Omoregie,E., Hughes,S.	NYC Department of Health and Mental Hygiene, Public Health Laboratory	2022-07-22
1194	MET_INS_MPX_0956_C	OP819950	Laiton-Donato,K.D., Franco,C.E., Alvarez-Diaz,D.A., Ruiz-Moreno,H.A., Prada,D.A., Martinez,D., Mercado-Reyes,M.M.	Instituto Nacional de Salud, Direccion de Investigacion en Salud Publica	2022-10-12
1195	NY-NYCPHL-000653	OQ468734	Wang,J.C., Amin,H.S., Clabby,T.T., Taki,F., Su,M., Rahat,A., De La Cruz,N., Olsen,A., Thi,C., Silver,S., Akther,S., Chowdhury,M., Omoregie,E., Hughes,S.	NYC Department of Health and Mental Hygiene, Public Health Laboratory	2022-07-16
1196	NY-NYCPHL-000091	OQ469133	Clabby,T.T., Amin,H.S., Wang,J.C., Taki,F., Su,M., Rahat,A., De La Cruz,N., Olsen,A., Thi,C., Silver,S., Akther,S., Chowdhury,M., Omoregie,E., Hughes,S.	NYC Department of Health and Mental Hygiene, Public Health Laboratory	2022-06-18
1197	MPXV/Germany/2022/RKI296	OP339853	Brinkmann,A., Kohl,C., Uddin,S., Pape,K., Schrick,L., Michel,J., Schaade,L., Nitsche,A.	Robert Koch Institute, Centre for Biological Threats, Highly Pathogenic Viruses	2022-08-XX
1198	NY-NYCPHL-000129	OQ469041	Clabby,T.T., Amin,H.S., Wang,J.C., Taki,F., Su,M., Rahat,A., De La Cruz,N., Olsen,A., Thi,C., Silver,S., Akther,S., Chowdhury,M., Omoregie,E., Hughes,S.	NYC Department of Health and Mental Hygiene, Public Health Laboratory	2022-06-23
1199	MPXV_USA_2022_UT0003	OP604520	Gigante,C.M., Murray,J., Zhao,H., Batra,D., Hetrick,E.E., Howard,D.T., Kovar,L., Seabolt,M.H., Knipe,K., Burroughs,S., Lee,J., Wilkins,K., McCollum,A., Hutson,C., Davidson,W., Rao,A., Atkinson,A., Li,Y.	CDC, DHCPP-PRB	2022-07-XX
1200	MPXV_USA_2022_MA0075	OP890431	Doucette,M., Gagne,L., Smole,S.C.	Massachusetts State Public Health Laboratory, DPH	2022-XX-XX
1201	MPXV_USA_2022_MA0084	OP890439	Doucette,M., Gagne,L., Smole,S.C.	Massachusetts State Public Health Laboratory, DPH	2022-XX-XX
1202	NY-NYCPHL-000177	OQ469162	Clabby,T.T., Amin,H.S., Wang,J.C., Taki,F., Su,M., Rahat,A., De La Cruz,N., Olsen,A., Thi,C., Silver,S., Akther,S., Chowdhury,M., Omoregie,E., Hughes,S.	NYC Department of Health and Mental Hygiene, Public Health Laboratory	2022-06-25
1203	MPXV/Human/USA/AL-USAFSAM-M0001b/2022	OP598103	Fries,A.	US Air Force, USAFSAM	2022-09-06
1204	MPXV/Germany/2022/RKI353	OP484674	Brinkmann,A., Kohl,C., Pape,K., Uddin,S., Schrick,L., Michel,J., Schaade,L., Nitsche,A.	Robert Koch Institute, Centre for Biological Threats, Highly Pathogenic Viruses	2022-09-XX
1205	MPXV/Human/USA/CA-CDPH-MPX000039/2022	OP587261	Probert,W., Espinosa,A., Kath,C., Haw,M., O'Neil,R., Bell,J., Hacker,J.	CDPH, VRDL	2022-08-18
1206	MPXV/Germany/2022/ON/RKI638	OQ159033	Brinkmann,A., Kohl,C., Pape,K., Schrick,L., Michel,J., Schaade,L., Nitsche,A.	Robert Koch Institute, Centre for Biological Threats, Highly Pathogenic Viruses	2022-08-XX
1207	NY-NYCPHL-000067	OQ469026	Clabby,T.T., Amin,H.S., Wang,J.C., Taki,F., Su,M., Rahat,A., De La Cruz,N., Olsen,A., Thi,C., Silver,S., Akther,S., Chowdhury,M., Omoregie,E., Hughes,S.	NYC Department of Health and Mental Hygiene, Public Health Laboratory	2022-06-14
1208	NY-NYCPHL-001120	OQ468585	Clabby,T.T., Amin,H.S., Wang,J.C., Taki,F., Su,M., Rahat,A., De La Cruz,N., Olsen,A., Thi,C., Silver,S., Akther,S., Chowdhury,M., Omoregie,E., Hughes,S.	NYC Department of Health and Mental Hygiene, Public Health Laboratory	2022-07-07
1209	NY-NYCPHL-000187	OQ468825	Wang,J.C., Amin,H.S., Clabby,T.T., Taki,F., Su,M., Rahat,A., De La Cruz,N., Olsen,A., Thi,C., Silver,S., Akther,S., Chowdhury,M., Omoregie,E., Hughes,S.	NYC Department of Health and Mental Hygiene, Public Health Laboratory	2022-06-16
1210	MPXV_USA_2022_MA0125	OP890478	Doucette,M., Gagne,L., Smole,S.C.	Massachusetts State Public Health Laboratory, DPH	2022-XX-XX
1211	MPXV/Germany/2022/RKI091	ON853671	Brinkmann,A., Kohl,C., Uddin,S., Pape,K., Schrick,L., Michel,J., Schaade,L., Nitsche,A.		2022-06-XX
1212	MPXV_UK_2022_9000072	OP205078	Groves,N., Osman,K.L., Lewandowski,K.S., Carter,D.P., Pullan,S.T., Myers,R., Vipond,R., Chand,M.	UKHSA, Research and Evaluation	2022-06-09
1213	MPXV/Human/USA/UT-UPHL-82200104/2022	OP743362	Iverson,T., Oakeson,K.F., Young,E.L., Wagner,J., Hergert,J.	Utah Public Health Laboratory	2022-07-21
1214	NY-NYCPHL-000318	OQ468480	Wang,J.C., Amin,H.S., Clabby,T.T., Taki,F., Su,M., Rahat,A., De La Cruz,N., Olsen,A., Thi,C., Silver,S., Akther,S., Chowdhury,M., Omoregie,E., Hughes,S.	NYC Department of Health and Mental Hygiene, Public Health Laboratory	2022-08-06
1215	MPX_QfgFmq_9000359	OP415283	Groves,N., Osman,K.L., Lewandowski,K.S., Carter,D.P., Pullan,S.T., Myers,R., Vipond,R., Chand,M.	UKHSA, Research and Evaluation	2022-08-XX
1216	MPX/Human/USA/CA-LACPHL-MA00101/2022	OP539886	Hemarajata,P., Green,N.M., Garrigues,J.M.	Los Angeles County Public Health Laboratories, Los Angeles County Department of Public Health	2022-09-01
1217	hMpxV/USA/CA-CDPH-1MPX1000128/2022	OQ348875	Probert,W., Espinosa,A., Kath,C., Haw,M., O'Neil,R., Bell,J., Hacker,J.	CDPH, VRDL	2022-06-27
1218	MPXV/Germany/2022/RKI497	OP626136	Brinkmann,A., Kohl,C., Pape,K., Schrick,L., Michel,J., Schaade,L., Nitsche,A.	Robert Koch Institute, Centre for Biological Threats, Highly Pathogenic Viruses	2022-09-XX
1219	B1118431	OP935994	Bajwa,M.I., Miller,H.	Delaware Public Health Lab, Sequencing/Bioinformatics	2022-09-27
1220	MPXV/Human/USA/CA-LACPHL-MA00410/2023	OQ503798	Hemarajata,P., Green,N.M., Garrigues,J.M.	Los Angeles County Public Health Laboratories, Los Angeles County Department of Public Health	2023-01-03
1221	Monkeypox/PT0483/2022	OP555561	Isidro,J., Borges,V., Pinto,M., Sobral,D., Santos,J., Nunes,A., Mixao,V., Ferreira,R., Santos,D., Duarte,S., Vieira,L., Borrego,M.J., Nuncio,S., Lopes de Carvalho,I., Pelerito,A., Cordeiro,R., Gomes,J.P.	National Institute of Health Doutor Ricardo Jorge, Portugal (INSA), Department of Infectious Diseases	2022-08-10
1222	MpxV/human/CAN/UN-NML-4103/2022	OP279035	Duggan,A., Hole,D., Yadav,C., Knox,N., Tyler,A., Haidl,E., Chapel,M., Domselaar,G.V., Graham,M., Audet,J., Fernando,L., Antonation,K., Safronetz,D., Hagan,M., Peters,G., Go,A., Laminman,V., Kaplen,B., Leung,A., Griffiths,E., Jolly,G., Eshaghi,A., Gubbay,J.B., Hasso,M., Marchand-Austin,A., Olsha,R., Patel,S.N.	National Microbiology Laboratory, Public Health Agency of Canada	2022-07-04
1223	hMpxV/Human/USA/IL-RIPHL-MPXV_10012/2022	OQ121956	Barbian,H., Green,S., Kunstman,K., Araujo Perez,F., Bobrovska,S., Hayden,M., Moore,N.	Rush University Meical Center, Regional Innovative Public Health Laboratory (RIPHL)	2022-08-28
1224	MPX/PT0056/2022	OP245312	Isidro,J., Borges,V., Pinto,M., Sobral,D., Santos,J., Nunes,A., Mixao,V., Ferreira,R., Santos,D., Duarte,S., Vieira,L., Borrego,M.J., Nuncio,S., Lopes de Carvalho,I., Pelerito,A., Cordeiro,R., Gomes,J.P.	National Institute of Health Doutor Ricardo Jorge, Portugal (INSA), Department of Infectious Diseases	2022-07-29
1225	MPXV/Human/USA/CA-CDPH-MPX000002/2022	OP580151	Probert,W., Espinosa,A., Kath,C., Haw,M., O'Neil,R., Bell,J., Hacker,J.	CDPH, VRDL	2022-06-02
1226	MPXV/Germany/2022/RKI348	OP484669	Brinkmann,A., Kohl,C., Pape,K., Uddin,S., Schrick,L., Michel,J., Schaade,L., Nitsche,A.	Robert Koch Institute, Centre for Biological Threats, Highly Pathogenic Viruses	2022-09-XX
1227	MPXV-USA-IL-IDPH-002	OP536663	Gagnon,K.T.	Southern Illinois University, Molecular Biology, Microbiology, and Biochemistry	2022-08-04
1228	ANT-LDSP-ANT-MPX-24722-L	OP642374	Betancur,I.I.B., Velarde-Hoyos,C.-A.C.V., Gomez,R.R.G., Mercado-Reyes,M.M.R.	Laboratorio Departamental de Salud Publica de Antioquia, Antioquia	2022-09-08
1229	MPXV/Germany/2022/RKI400	OP524005	Brinkmann,A., Kohl,C., Pape,K., Schrick,L., Michel,J., Schaade,L., Nitsche,A.	Robert Koch Institute, Centre for Biological Threats, Highly Pathogenic Viruses	2022-09-XX
1230	NY-NYCPHL-000433	OQ468987	Clabby,T.T., Amin,H.S., Wang,J.C., Taki,F., Su,M., Rahat,A., De La Cruz,N., Olsen,A., Thi,C., Silver,S., Akther,S., Chowdhury,M., Omoregie,E., Hughes,S.	NYC Department of Health and Mental Hygiene, Public Health Laboratory	2022-09-16
1231	hMpxV/USA/CA-CDPH-1000076/2022	OQ121030	Probert,W., Espinosa,A., Kath,C., Haw,M., Bell,J., Hacker,J.	CDPH, VRDL	2022-07-11
1232	MPXV_USA_2022_MA0083	OP890438	Doucette,M., Gagne,L., Smole,S.C.	Massachusetts State Public Health Laboratory, DPH	2022-XX-XX
1233	MPXV_USA_2022_MA0087	OP890442	Doucette,M., Gagne,L., Smole,S.C.	Massachusetts State Public Health Laboratory, DPH	2022-XX-XX
1234	MPXV22/human/USA-OK-134	OP351286	Chapman,R.C., Bernhard,K., McCutchen,E.L., Fauver,J.R., O'Dell,J.X., Mannell,M., Wiley,M.R., Cross,S.T.	University of Nebraska Medical Center, Environmental, Agricultural, and Occupational Health	2022-08-08
1235	Monkeypox/PT0456/2022	OP555537	Isidro,J., Borges,V., Pinto,M., Sobral,D., Santos,J., Nunes,A., Mixao,V., Ferreira,R., Santos,D., Duarte,S., Vieira,L., Borrego,M.J., Nuncio,S., Lopes de Carvalho,I., Pelerito,A., Cordeiro,R., Gomes,J.P.	National Institute of Health Doutor Ricardo Jorge, Portugal (INSA), Department of Infectious Diseases	2022-08-04
1236	MpxV/human/USA/WA-UW-096711/2022	OP743992	Sereewit,J., Xie,H., Roychoudhury,P., Greninger,A.L.	UW Virology, Laboratory Medicine	2022-09-XX
1237	NY-NYCPHL-000426	OQ468871	Wang,J.C., Amin,H.S., Clabby,T.T., Taki,F., Su,M., Rahat,A., De La Cruz,N., Olsen,A., Thi,C., Silver,S., Akther,S., Chowdhury,M., Omoregie,E., Hughes,S.	NYC Department of Health and Mental Hygiene, Public Health Laboratory	2022-09-12
1238	NY-NYCPHL-000993	OQ468708	Amin,H.S., Clabby,T.T., Wang,J.C., Taki,F., Su,M., Rahat,A., De La Cruz,N., Olsen,A., Thi,C., Silver,S., Akther,S., Chowdhury,M., Omoregie,E., Hughes,S.	NYC Department of Health and Mental Hygiene, Public Health Laboratory	2022-07-08
1239	Monkeypox/PT0580/2022	OP555651	Isidro,J., Borges,V., Pinto,M., Sobral,D., Santos,J., Nunes,A., Mixao,V., Ferreira,R., Santos,D., Duarte,S., Vieira,L., Borrego,M.J., Nuncio,S., Lopes de Carvalho,I., Pelerito,A., Cordeiro,R., Gomes,J.P.	National Institute of Health Doutor Ricardo Jorge, Portugal (INSA), Department of Infectious Diseases	2022-09-09
1240	Monkeypox/PT0537/2022	OP555608	Isidro,J., Borges,V., Pinto,M., Sobral,D., Santos,J., Nunes,A., Mixao,V., Ferreira,R., Santos,D., Duarte,S., Vieira,L., Borrego,M.J., Nuncio,S., Lopes de Carvalho,I., Pelerito,A., Cordeiro,R., Gomes,J.P.	National Institute of Health Doutor Ricardo Jorge, Portugal (INSA), Department of Infectious Diseases	2022-08-19
1241	MPXV_USA_2022_GA0007	OP378698	Gigante,C.M., Pavlick,J., Zhao,H., Batra,D., Hetrick,E.E., Howard,D.T., Kovar,L., Seabolt,M.H., Weigand,M.R., Burroughs,M., Lee,J., Wilkins,K., McCollum,A., Hutson,C., Davidson,W., Rao,A., Parrott,T., Li,Y.	CDC, DHCPP-PRB	2022-06-XX
1242	NY-NYCPHL-001189	OQ419089	Wang,J.C., Amin,H.S., Clabby,T.T., Taki,F., Su,M., Rahat,A., De La Cruz,N., Olsen,A., Thi,C., Silver,S., Akther,S., Chowdhury,M., Omoregie,E., Hughes,S.	NYC Department of Health and Mental Hygiene, Public Health Laboratory	2023-01-06
1243	NJ-MPXV-043	OP879757	Palmateer,N.C.	New Jersey Department of Health, Public Health and Environmental Laboratories	2022-07-20
1244	MpxV/human/CAN/UN-NML-2857/2022	ON880520	Duggan,A., Hole,D., Knox,N., Yadav,C., Haidl,E., Chapel,M., Domselaar,G.V., Fernando,L., Graham,M., Antonation,K., Audet,J., Hagan,M., Safronetz,D., Leung,A., Peters,G., Go,A., Laminman,V., Kaplen,B., Jolly,G., Charest,H., Levade,I., Fafard,J.	National Microbiology Laboratory, Public Health Agency of Canada	2022-05-19
1245	Monkeypox/PT0337/2022	OP414366	Isidro,J., Borges,V., Pinto,M., Sobral,D., Santos,J., Nunes,A., Mixao,V., Ferreira,R., Santos,D., Duarte,S., Vieira,L., Borrego,M.J., Nuncio,S., Lopes de Carvalho,I., Pelerito,A., Cordeiro,R., Gomes,J.P.	National Institute of Health Doutor Ricardo Jorge, Portugal (INSA), Department of Infectious Diseases	2022-05-26
1246	MPXV_USA_2022_OR0006	OQ054229	Gigante,C., Cogswell,K., Zhao,H., Batra,D., Hetrick,E., Howard,D., Kovar,L., Seabolt,M., Morrison,S., Desch,M., Knipe,K., Weigand,M., Sheth,M., Burgin,A., Burroughs,M., Lee,J., Wilkins,K., McCollum,A., Hutson,C., Davidson,W., Rao,A., Grenz,L., Li,Y.	CDC, DHCPP-PRB	2022-08-XX
1247	NY-NYCPHL-000796	OQ468805	Wang,J.C., Amin,H.S., Clabby,T.T., Taki,F., Su,M., Rahat,A., De La Cruz,N., Olsen,A., Thi,C., Silver,S., Akther,S., Chowdhury,M., Omoregie,E., Hughes,S.	NYC Department of Health and Mental Hygiene, Public Health Laboratory	2022-07-12
1248	MPXV_UK_2022_9000096	OP205085	Groves,N., Osman,K.L., Lewandowski,K.S., Carter,D.P., Pullan,S.T., Myers,R., Vipond,R., Chand,M.	UKHSA, Research and Evaluation	2022-06-07
1249	MpxV/human/USA/OH-UW-070832/2022	OP442937	Sereewit,J., Xie,H., Roychoudhury,P., Greninger,A.L.	UW Virology, Laboratory Medicine	2022-07-XX
1250	NY-NYCPHL-000395	OQ468975	Clabby,T.T., Amin,H.S., Wang,J.C., Taki,F., Su,M., Rahat,A., De La Cruz,N., Olsen,A., Thi,C., Silver,S., Akther,S., Chowdhury,M., Omoregie,E., Hughes,S.	NYC Department of Health and Mental Hygiene, Public Health Laboratory	2022-08-19
1251	NY-NYCPHL-000564	OQ504465	Wang,J.C., Amin,H.S., Clabby,T.T., Taki,F., Su,M., Rahat,A., De La Cruz,N., Olsen,A., Thi,C., Silver,S., Akther,S., Chowdhury,M., Omoregie,E., Hughes,S.	NYC Department of Health and Mental Hygiene, Public Health Laboratory	2022-07-27
1252	hMpxV/USA/CA-CDPH-1MPX1000103/2022	OQ348852	Probert,W., Espinosa,A., Kath,C., Haw,M., O'Neil,R., Bell,J., Hacker,J.	CDPH, VRDL	2022-07-08
1253	MPXV/Human/USA/CA-CDPH-MPX000024/2022	OP587253	Probert,W., Espinosa,A., Kath,C., Haw,M., O'Neil,R., Bell,J., Hacker,J.	CDPH, VRDL	2022-07-13
1254	MPXV/Germany/2022/RKI177	OP018602	Brinkmann,A., Kohl,C., Pape,K., Uddin,S., Schrick,L., Michel,J., Schaade,L., Nitsche,A.	Robert Koch Institute, Centre for Biological Threats, Highly Pathogenic Viruses	2022-07-XX
1255	MPXV_USA_2022_GA0023	OQ320516	Gigante,C., Pavlick,J., Zhao,H., Batra,D., Hetrick,E., Howard,D., Kovar,L., Seabolt,M., Morrison,S., Desch,M., Knipe,K., Weigand,M., Sheth,M., Burgin,A., Burroughs,M., Lee,J., Wilkins,K., McCollum,A., Hutson,C., Davidson,W., Rao,A., Parrott,T., Li,Y.	CDC, DHCPP-PRB	2022-09-XX
1256	Monkeypox/PT0447/2022	OP555528	Isidro,J., Borges,V., Pinto,M., Sobral,D., Santos,J., Nunes,A., Mixao,V., Ferreira,R., Santos,D., Duarte,S., Vieira,L., Borrego,M.J., Nuncio,S., Lopes de Carvalho,I., Pelerito,A., Cordeiro,R., Gomes,J.P.	National Institute of Health Doutor Ricardo Jorge, Portugal (INSA), Department of Infectious Diseases	2022-08-04
1257	Monkeypox/PT0501/2022	OP555575	Isidro,J., Borges,V., Pinto,M., Sobral,D., Santos,J., Nunes,A., Mixao,V., Ferreira,R., Santos,D., Duarte,S., Vieira,L., Borrego,M.J., Nuncio,S., Lopes de Carvalho,I., Pelerito,A., Cordeiro,R., Gomes,J.P.	National Institute of Health Doutor Ricardo Jorge, Portugal (INSA), Department of Infectious Diseases	2022-08-16
1258	Monkeypox/PT0554/2022	OP555625	Isidro,J., Borges,V., Pinto,M., Sobral,D., Santos,J., Nunes,A., Mixao,V., Ferreira,R., Santos,D., Duarte,S., Vieira,L., Borrego,M.J., Nuncio,S., Lopes de Carvalho,I., Pelerito,A., Cordeiro,R., Gomes,J.P.	National Institute of Health Doutor Ricardo Jorge, Portugal (INSA), Department of Infectious Diseases	2022-08-30
1259	NY-NYCPHL-000634	OQ419051	Wang,J.C., Amin,H.S., Clabby,T.T., Taki,F., Su,M., Rahat,A., De La Cruz,N., Olsen,A., Thi,C., Silver,S., Akther,S., Chowdhury,M., Omoregie,E., Hughes,S.	NYC Department of Health and Mental Hygiene, Public Health Laboratory	2022-10-04
1260	NY-NYCPHL-000630	OQ468615	Amin,H.S., Clabby,T.T., Wang,J.C., Taki,F., Su,M., Rahat,A., De La Cruz,N., Olsen,A., Thi,C., Silver,S., Akther,S., Chowdhury,M., Omoregie,E., Hughes,S.	NYC Department of Health and Mental Hygiene, Public Health Laboratory	2022-10-04
1261	NY-NYCPHL-000307	OQ468476	Wang,J.C., Amin,H.S., Clabby,T.T., Taki,F., Su,M., Rahat,A., De La Cruz,N., Olsen,A., Thi,C., Silver,S., Akther,S., Chowdhury,M., Omoregie,E., Hughes,S.	NYC Department of Health and Mental Hygiene, Public Health Laboratory	2022-08-06
1262	MPXV/Germany/2022/ON/RKI694	OQ339213	Brinkmann,A., Kohl,C., Pape,K., Schrick,L., Michel,J., Schaade,L., Nitsche,A.	Robert Koch Institute, Centre for Biological Threats, Highly Pathogenic Viruses	2022-08-XX
1263	MPXV/Human/USA/CA-LACPHL-MA00301/2022	OP890535	Hemarajata,P., Green,N.M., Garrigues,J.M.	Los Angeles County Public Health Laboratories, Los Angeles County Department of Public Health	2022-09-27
1264	MPX_2v76E1_9000222	OP415198	Groves,N., Osman,K.L., Lewandowski,K.S., Carter,D.P., Pullan,S.T., Myers,R., Vipond,R., Chand,M.	UKHSA, Research and Evaluation	2022-07-XX
1265	hMPX/USA/CA-LACPHL-MA00164/2022	OP580597	Hemarajata,P., Green,N.M., Garrigues,J.M.	Los Angeles County Public Health Laboratories, Los Angeles County Department of Public Health	2022-09-22
1266	hMPX/Human/USA/CA-LACPHL-MA00067/2022	OP442543	Hemarajata,P., Green,N.M., Garrigues,J.	Los Angeles County Public Health Laboratories, Los Angeles County Department of Public Health	2022-08-17
1267	MPXV_USA_2022_UT0007	OQ427129	Gigante,C., Murray,J., Zhao,H., Batra,D., Hetrick,E., Howard,D., Kovar,L., Seabolt,M., Knipe,K., Burroughs,M.S., Lee,J., Wilkins,K., McCollum,A., Hutson,C., Davidson,W., Rao,A., Atkinson,A., Li,Y.	CDC, DHCPP-PRB	2022-09-XX
1268	MPXV/Human/USA/CA-LACPHL-MA00444/2022	OQ503796	Hemarajata,P., Green,N.M., Garrigues,J.M.	Los Angeles County Public Health Laboratories, Los Angeles County Department of Public Health	2022-11-11
1269	NY-NYCPHL-000275	OQ468849	Wang,J.C., Amin,H.S., Clabby,T.T., Taki,F., Su,M., Rahat,A., De La Cruz,N., Olsen,A., Thi,C., Silver,S., Akther,S., Chowdhury,M., Omoregie,E., Hughes,S.	NYC Department of Health and Mental Hygiene, Public Health Laboratory	2022-07-30
1270	MPXV_UK_2022_9000192	OP205137	Groves,N., Osman,K.L., Lewandowski,K.S., Carter,D.P., Pullan,S.T., Myers,R., Vipond,R., Chand,M.	UKHSA, Research and Evaluation	2022-07-05
1271	Monkeypox/PT0416/2022	OP555508	Isidro,J., Borges,V., Pinto,M., Sobral,D., Santos,J., Nunes,A., Mixao,V., Ferreira,R., Santos,D., Duarte,S., Vieira,L., Borrego,M.J., Nuncio,S., Lopes de Carvalho,I., Pelerito,A., Cordeiro,R., Gomes,J.P.	National Institute of Health Doutor Ricardo Jorge, Portugal (INSA), Department of Infectious Diseases	2022-07-26
1272	Monkeypox/PT0363/2022	OP414386	Isidro,J., Borges,V., Pinto,M., Sobral,D., Santos,J., Nunes,A., Mixao,V., Ferreira,R., Santos,D., Duarte,S., Vieira,L., Borrego,M.J., Nuncio,S., Lopes de Carvalho,I., Pelerito,A., Cordeiro,R., Gomes,J.P.	National Institute of Health Doutor Ricardo Jorge, Portugal (INSA), Department of Infectious Diseases	2022-06-27
1273	NY-NYCPHL-000703	OQ419068	Wang,J.C., Amin,H.S., Clabby,T.T., Taki,F., Su,M., Rahat,A., De La Cruz,N., Olsen,A., Thi,C., Silver,S., Akther,S., Chowdhury,M., Omoregie,E., Hughes,S.	NYC Department of Health and Mental Hygiene, Public Health Laboratory	2022-07-19
1274	NY-NYCPHL-000494	OQ469101	Clabby,T.T., Amin,H.S., Wang,J.C., Taki,F., Su,M., Rahat,A., De La Cruz,N., Olsen,A., Thi,C., Silver,S., Akther,S., Chowdhury,M., Omoregie,E., Hughes,S.	NYC Department of Health and Mental Hygiene, Public Health Laboratory	2022-07-22
1275	9000389	OP536767	Groves,N., Osman,K.L., Lewandowski,K.S., Carter,D.P., Pullan,S.T., Myers,R., Vipond,R., Chand,M.	UKHSA, Research and Evaluation	2022-08-XX
1276	Monkeypox virus/Human/USA/CA-LACPHL-MA00390/2022	OQ330997	Hemarajata,P., Green,N.M., Garrigues,J.M.	Los Angeles County Public Health Laboratories, Los Angeles County Department of Public Health	2022-12-14
1277	NY-NYCPHL-000120	OQ468940	Clabby,T.T., Amin,H.S., Wang,J.C., Taki,F., Su,M., Rahat,A., De La Cruz,N., Olsen,A., Thi,C., Silver,S., Akther,S., Chowdhury,M., Omoregie,E., Hughes,S.	NYC Department of Health and Mental Hygiene, Public Health Laboratory	2022-06-23
1278	MPxV/Prague_001/2022/flye_medaka	ON983168	Chmel,M., Pajer,P., Nagy,A., Zlamal,M., Jirincova,H., Dresler,J., Bartos,O.		2022-04-28
1279	BOL-UNIMOL-MPX-293165-L	OP623592	Loyola,S., Fernandez-Ruiz,M., Torres-Pacheco,J., Franco-Munoz,C., Laiton-Donato,K., Ruiz-Moreno,H., Mercado-Reyes,M., Gomez-Camargo,D.	Universidad de Cartagena, Laboratorio de Investigacion Molecular (UNIMOL)	2022-08-09
1280	MPXV_USA_2022_MA0050	OP890408	Doucette,M., Gagne,L., Smole,S.C.	Massachusetts State Public Health Laboratory, DPH	2022-XX-XX
1281	MPX/PT0086/2022	OP245337	Isidro,J., Borges,V., Pinto,M., Sobral,D., Santos,J., Nunes,A., Mixao,V., Ferreira,R., Santos,D., Duarte,S., Vieira,L., Borrego,M.J., Nuncio,S., Lopes de Carvalho,I., Pelerito,A., Cordeiro,R., Gomes,J.P.	National Institute of Health Doutor Ricardo Jorge, Portugal (INSA), Department of Infectious Diseases	2022-07-21
1282	MPXV/Germany/2022/ON/RKI454	OP615328	Brinkmann,A., Kohl,C., Pape,K., Schrick,L., Michel,J., Schaade,L., Nitsche,A.	Robert Koch Institute, Centre for Biological Threats, Highly Pathogenic Viruses	2022-09-XX
1283	MPXV/Germany/2022/ON/RKI745	OQ547772	Brinkmann,A., Kohl,C., Pape,K., Schrick,L., Michel,J., Schaade,L., Nitsche,A.	Robert Koch Institute, Centre for Biological Threats, Highly Pathogenic Viruses	2022-08-XX
1284	NY-NYCPHL-000905	OQ468687	Amin,H.S., Clabby,T.T., Wang,J.C., Taki,F., Su,M., Rahat,A., De La Cruz,N., Olsen,A., Thi,C., Silver,S., Akther,S., Chowdhury,M., Omoregie,E., Hughes,S.	NYC Department of Health and Mental Hygiene, Public Health Laboratory	2022-07-07
1285	MPXV/Germany/2022/RKI038	ON755244	Brinkmann,A., Kohl,C., Uddin,S., Pape,K., Schrick,L., Michel,J., Schaade,L., Nitsche,A.		2022-06-XX
1286	hMPXV/USA/NC-UNC-0017/2022	OP480416	Deanhardt,B., Miller,M., Wang,J.R.	University of North Carolina at Chapel Hill, Department of Genetics	2022-08-24
1287	9000404	OP536780	Groves,N., Osman,K.L., Lewandowski,K.S., Carter,D.P., Pullan,S.T., Myers,R., Vipond,R., Chand,M.	UKHSA, Research and Evaluation	2022-08-XX
1288	MPXV/Germany/2022/RKI593	OP837355	Brinkmann,A., Kohl,C., Pape,K., Schrick,L., Michel,J., Schaade,L., Nitsche,A.	Robert Koch Institute, Centre for Biological Threats, Highly Pathogenic Viruses	2022-10-XX
1289	MPX_3LjZEY_9000355	OP415280	Groves,N., Osman,K.L., Lewandowski,K.S., Carter,D.P., Pullan,S.T., Myers,R., Vipond,R., Chand,M.	UKHSA, Research and Evaluation	2022-08-XX
1290	MPX/Human/USA/CA-LACPHL-MA00105/2022	OP539890	Hemarajata,P., Green,N.M., Garrigues,J.M.	Los Angeles County Public Health Laboratories, Los Angeles County Department of Public Health	2022-08-24
1291	MPX/PT0075/2022	OP245329	Isidro,J., Borges,V., Pinto,M., Sobral,D., Santos,J., Nunes,A., Mixao,V., Ferreira,R., Santos,D., Duarte,S., Vieira,L., Borrego,M.J., Nuncio,S., Lopes de Carvalho,I., Pelerito,A., Cordeiro,R., Gomes,J.P.	National Institute of Health Doutor Ricardo Jorge, Portugal (INSA), Department of Infectious Diseases	2022-07-22
1292	ANT-LDSP-ANT-MPX-24725-L	OP642380	Betancur,I.I.B., Velarde-Hoyos,C.-A.C.V., Gomez,R.R.G., Mercado-Reyes,M.M.R.	Laboratorio Departamental de Salud Publica de Antioquia, Antioquia	2022-09-08
1293	hMpxV/USA/CA-CDPH-1MPX1000124/2022	OQ348871	Probert,W., Espinosa,A., Kath,C., Haw,M., O'Neil,R., Bell,J., Hacker,J.	CDPH, VRDL	2022-06-20
1294	MpxV/human/USA/WA-UW-077466/2022	OP743951	Sereewit,J., Xie,H., Roychoudhury,P., Greninger,A.L.	UW Virology, Laboratory Medicine	2022-07-XX
1295	MpxV/human/USA/WA-UW-086026/2022	OP442943	Sereewit,J., Xie,H., Roychoudhury,P., Greninger,A.L.	UW Virology, Laboratory Medicine	2022-08-XX
1296	ANT-LDSP-ANT-MPX-24943C	OP642399	Betancur,I.I.B., Velarde-Hoyos,C.-A.C.V., Gomez,R.R.G., Mercado-Reyes,M.M.R.	Laboratorio Departamental de Salud Publica de Antioquia, Antioquia	2022-09-12
1297	MPX/UZ_REGA_2/Belgium/2022	ON622713	Wawina-Bokalanga,T., Vanmechelen,B., Logist,A.-S., Sinnesael,R., Ysebaert,L., Verlinden,J., Bloemen,M., Maes,P.	Microbiology, Immunology & Transplantation, KU Leuven, Rega Institute, Belgium	2022-05-22
1298	NY-NYCPHL-001118	OQ469287	Clabby,T.T., Amin,H.S., Wang,J.C., Taki,F., Su,M., Rahat,A., De La Cruz,N., Olsen,A., Thi,C., Silver,S., Akther,S., Chowdhury,M., Omoregie,E., Hughes,S.	NYC Department of Health and Mental Hygiene, Public Health Laboratory	2022-07-05
1299	MPXV_USA_2022_NY0007	OP185710	Gigante,C.M., Hughes,S., Seabolt,M.H., Zhao,H., Wilkins,K., McCollum,A., Hutson,C., Davidson,W., Rao,A., Baumgartner,J., Li,Y.	CDC, DHCPP-PRB	2022-06-XX
1300	MpxV/human/CAN/UN-NML-2884/2022	ON803432	Knox,N., Duggan,A., Yadav,C., Hole,D., Haidl,E., Chapel,M., Jolly,G., Domselaar,G.V., Antonation,K., Leung,A., Fernando,L., Audet,J., Hagan,M., Graham,M., Griffiths,E., Safronetz,D., Charest,H., Levade,I., Fafard,J.	National Microbiology Laboratory, Public Health Agency of Canada	2022-05-20
1301	hMPX/Human/USA/CA-LACPHL-MA00082/2022	OP442570	Hemarajata,P., Green,N.M., Garrigues,J.	Los Angeles County Public Health Laboratories, Los Angeles County Department of Public Health	2022-07-13
1302	NY-NYCPHL-000181	OQ469043	Clabby,T.T., Amin,H.S., Wang,J.C., Taki,F., Su,M., Rahat,A., De La Cruz,N., Olsen,A., Thi,C., Silver,S., Akther,S., Chowdhury,M., Omoregie,E., Hughes,S.	NYC Department of Health and Mental Hygiene, Public Health Laboratory	2022-06-30
1303	MPXV/Germany/2022/RKI467	OP626105	Brinkmann,A., Kohl,C., Pape,K., Schrick,L., Michel,J., Schaade,L., Nitsche,A.	Robert Koch Institute, Centre for Biological Threats, Highly Pathogenic Viruses	2022-06-XX
1304	MPXV_USA_2022_MA0133	OP890486	Doucette,M., Gagne,L., Smole,S.C.	Massachusetts State Public Health Laboratory, DPH	2022-XX-XX
1305	Monkeypox virus/Human/USA/CA-LACPHL-MA00367/2022	OQ330971	Hemarajata,P., Green,N.M., Garrigues,J.M.	Los Angeles County Public Health Laboratories, Los Angeles County Department of Public Health	2022-08-18
1306	Monkeypox/PT0418/2022	OP555510	Isidro,J., Borges,V., Pinto,M., Sobral,D., Santos,J., Nunes,A., Mixao,V., Ferreira,R., Santos,D., Duarte,S., Vieira,L., Borrego,M.J., Nuncio,S., Lopes de Carvalho,I., Pelerito,A., Cordeiro,R., Gomes,J.P.	National Institute of Health Doutor Ricardo Jorge, Portugal (INSA), Department of Infectious Diseases	2022-07-29
1307	NY-NYCPHL-000086	OQ469031	Clabby,T.T., Amin,H.S., Wang,J.C., Taki,F., Su,M., Rahat,A., De La Cruz,N., Olsen,A., Thi,C., Silver,S., Akther,S., Chowdhury,M., Omoregie,E., Hughes,S.	NYC Department of Health and Mental Hygiene, Public Health Laboratory	2022-06-18
1308	NY-NYCPHL-001036	OQ419079	Wang,J.C., Amin,H.S., Clabby,T.T., Taki,F., Su,M., Rahat,A., De La Cruz,N., Olsen,A., Thi,C., Silver,S., Akther,S., Chowdhury,M., Omoregie,E., Hughes,S.	NYC Department of Health and Mental Hygiene, Public Health Laboratory	2022-06-25
1309	MPXV-USA-IL-IDPH-055	OP536716	Gagnon,K.T.	Southern Illinois University, Molecular Biology, Microbiology, and Biochemistry	2022-07-06
1310	MPXV/Germany/2022/RKI406	OP524008	Brinkmann,A., Kohl,C., Pape,K., Schrick,L., Michel,J., Schaade,L., Nitsche,A.	Robert Koch Institute, Centre for Biological Threats, Highly Pathogenic Viruses	2022-09-XX
1311	Monkeypox/PT0315/2022	OP414348	Isidro,J., Borges,V., Pinto,M., Sobral,D., Santos,J., Nunes,A., Mixao,V., Ferreira,R., Santos,D., Duarte,S., Vieira,L., Borrego,M.J., Nuncio,S., Lopes de Carvalho,I., Pelerito,A., Cordeiro,R., Gomes,J.P.	National Institute of Health Doutor Ricardo Jorge, Portugal (INSA), Department of Infectious Diseases	2022-06-03
1312	MPXV_395_SP_2022	OX044345	Cuesta,I.	Institute of Health Carlos III, Bioinformatics Unit, Carretera Majadahonda-Pozuelo km2	2022-XX-XX
1313	NY-NYCPHL-000302	OQ468475	Wang,J.C., Amin,H.S., Clabby,T.T., Taki,F., Su,M., Rahat,A., De La Cruz,N., Olsen,A., Thi,C., Silver,S., Akther,S., Chowdhury,M., Omoregie,E., Hughes,S.	NYC Department of Health and Mental Hygiene, Public Health Laboratory	2022-08-04
1314	NY-NYCPHL-001085	OQ468576	Clabby,T.T., Amin,H.S., Wang,J.C., Taki,F., Su,M., Rahat,A., De La Cruz,N., Olsen,A., Thi,C., Silver,S., Akther,S., Chowdhury,M., Omoregie,E., Hughes,S.	NYC Department of Health and Mental Hygiene, Public Health Laboratory	2022-07-06
1315	hMPXV/Austria/MUW1525179/2022	OP019275	Camp,J.V., Redlberger-Fritz,M., Aberle,S.W.	Medical University of Vienna, Center for Virology	2022-06-10
1316	NY-NYCPHL-000885	OQ468526	Clabby,T.T., Amin,H.S., Wang,J.C., Taki,F., Su,M., Rahat,A., De La Cruz,N., Olsen,A., Thi,C., Silver,S., Akther,S., Chowdhury,M., Omoregie,E., Hughes,S.	NYC Department of Health and Mental Hygiene, Public Health Laboratory	2022-07-07
1317	NY-NYCPHL-000137	OQ469145	Clabby,T.T., Amin,H.S., Wang,J.C., Taki,F., Su,M., Rahat,A., De La Cruz,N., Olsen,A., Thi,C., Silver,S., Akther,S., Chowdhury,M., Omoregie,E., Hughes,S.	NYC Department of Health and Mental Hygiene, Public Health Laboratory	2022-06-26
1318	MpxV/human/USA/OH-UW-070197/2022	OP442936	Sereewit,J., Xie,H., Roychoudhury,P., Greninger,A.L.	UW Virology, Laboratory Medicine	2022-07-XX
1319	MN-MDH-MPXV_0017	OP597791	Plumb,M.R.	Minnesota Department of Health	2022-07-16
1320	Monkeypox/PT0263/2022	OP414303	Isidro,J., Borges,V., Pinto,M., Sobral,D., Santos,J., Nunes,A., Mixao,V., Ferreira,R., Santos,D., Duarte,S., Vieira,L., Borrego,M.J., Nuncio,S., Lopes de Carvalho,I., Pelerito,A., Cordeiro,R., Gomes,J.P.	National Institute of Health Doutor Ricardo Jorge, Portugal (INSA), Department of Infectious Diseases	2022-06-17
1321	MPXV_USA_2022_NC0011	OQ054226	Gigante,C., Pettit,D., Zhao,H., Batra,D., Hetrick,E., Howard,D., Kovar,L., Seabolt,M., Morrison,S., Desch,M., Knipe,K., Weigand,M., Sheth,M., Burgin,A., Burroughs,M., Lee,J., Wilkins,K., McCollum,A., Hutson,C., Davidson,W., Rao,A., Deutsch-Feldman,M., Li,Y.	CDC, DHCPP-PRB	2022-09-XX
1322	MpxV/human/CAN/UN-NML-4057/2022	OP270029	Duggan,A., Hole,D., Yadav,C., Knox,N., Tyler,A., Haidl,E., Chapel,M., Domselaar,G.V., Graham,M., Audet,J., Fernando,L., Hagan,M., Safronetz,D., Leung,A., Peters,G., Go,A., Laminman,V., Kaplen,B., Antonation,K., Griffiths,E., Jolly,G., Charest,H., Levade,I., Fafard,J.	National Microbiology Laboratory, Public Health Agency of Canada	2022-07-08
1323	NY-NYCPHL-001175	OQ469310	Clabby,T.T., Amin,H.S., Wang,J.C., Taki,F., Su,M., Rahat,A., De La Cruz,N., Olsen,A., Thi,C., Silver,S., Akther,S., Chowdhury,M., Omoregie,E., Hughes,S.	NYC Department of Health and Mental Hygiene, Public Health Laboratory	2022-07-07
1324	MPXV/Germany/2022/ON/RKI607	OP863257	Brinkmann,A., Kohl,C., Pape,K., Schrick,L., Michel,J., Schaade,L., Nitsche,A.	Robert Koch Institute, Centre for Biological Threats, Highly Pathogenic Viruses	2022-09-XX
1325	MPXV_USA_2022_MA0124	OP890477	Doucette,M., Gagne,L., Smole,S.C.	Massachusetts State Public Health Laboratory, DPH	2022-XX-XX
1326	MPXV_UK_2022_4	ON619838	Groves,N., Osman,K.L., Lewandowski,K.S., Pullan,S.T., Carter,D.P., Crook,J.M., Myers,R., Vipond,R., Chand,M.	Research & Evaluation, UKHSA, UK	2022-05-XX
1327	ANT-LDSP-ANT-MPX-25458E	OP642418	Betancur,I.I.B., Velarde-Hoyos,C.-A.C.V., Gomez,R.R.G., Mercado-Reyes,M.M.R.	Laboratorio Departamental de Salud Publica de Antioquia, Antioquia	2022-09-14
1328	MPXV/Germany/2022/RKI398	OP524000	Brinkmann,A., Kohl,C., Pape,K., Schrick,L., Michel,J., Schaade,L., Nitsche,A.	Robert Koch Institute, Centre for Biological Threats, Highly Pathogenic Viruses	2022-09-XX
1329	MPXV_USA_2022_MA0115	OP890469	Doucette,M., Gagne,L., Smole,S.C.	Massachusetts State Public Health Laboratory, DPH	2022-XX-XX
1330	LBMB-UTP_MP-011_VAC	OQ148470	Orjuela,M., Tabares,F.A., Anacona,J.D., Lopez,P.A., Zuluaga-Velez,A., Sepulveda-Arias,J.C.	Universidad Tecnologica de Pereira, Laboratorio de Biologia Molecular y Biotecnologia / Facultad de ciencias de la salud	2022-09-11
1331	MPXV/Germany/2022/RKI567	OP764625	Brinkmann,A., Kohl,C., Pape,K., Schrick,L., Michel,J., Schaade,L., Nitsche,A.	Robert Koch Institute, Centre for Biological Threats, Highly Pathogenic Viruses	2022-06-XX
1332	MPXV_USA_2022_CA0043	OP451016	Gigante,C.M., Ventura,J., Zhao,H., Batra,D., Hetrick,E.E., Howard,D.T., Kovar,L., Seabolt,M.H., Weigand,M.R., Burroughs,M., Lee,J., Wilkins,K., McCollum,A., Hutson,C., Davidson,W., Rao,A., Nash,J., Li,Y.	CDC, DHCPP-PRB	2022-06-XX
1333	9000385	OP536764	Groves,N., Osman,K.L., Lewandowski,K.S., Carter,D.P., Pullan,S.T., Myers,R., Vipond,R., Chand,M.	UKHSA, Research and Evaluation	2022-09-XX
1334	MpxV/human/USA/WA-UW-126801/2022	OQ503756	Sereewit,J., Xie,H., Roychoudhury,P., Greninger,A.L.	UW Virology, Laboratory Medicine	2022-12-XX
1335	MPXV_USA_2022_MA0074	OP890430	Doucette,M., Gagne,L., Smole,S.C.	Massachusetts State Public Health Laboratory, DPH	2022-XX-XX
1336	NY-NYCPHL-000199	OQ469167	Clabby,T.T., Amin,H.S., Wang,J.C., Taki,F., Su,M., Rahat,A., De La Cruz,N., Olsen,A., Thi,C., Silver,S., Akther,S., Chowdhury,M., Omoregie,E., Hughes,S.	NYC Department of Health and Mental Hygiene, Public Health Laboratory	2022-07-01
1337	hMpxV/USA/CACDPH1MPX1000166/2022	OQ547891	Probert,W., Espinosa,A., Kath,C., Haw,M., O'Neil,R., Bell,J., Hacker,J.	CDPH, VRDL	2022-06-27
1338	MPX/Human/USA/CA-LACPHL-MA00118/2022	OP539903	Hemarajata,P., Green,N.M., Garrigues,J.M.	Los Angeles County Public Health Laboratories, Los Angeles County Department of Public Health	2022-08-29
1339	MPX_hSAaEl_9000356	OP415281	Groves,N., Osman,K.L., Lewandowski,K.S., Carter,D.P., Pullan,S.T., Myers,R., Vipond,R., Chand,M.	UKHSA, Research and Evaluation	2022-08-XX
1340	SAN_INS_MPX_0971_L	OP819959	Laiton-Donato,K.D., Franco,C.E., Alvarez-Diaz,D.A., Ruiz-Moreno,H.A., Prada,D.A., Martinez,D., Mercado-Reyes,M.M.	Instituto Nacional de Salud, Direccion de Investigacion en Salud Publica	2022-10-11
1341	MpxV/human/USA/WA-UW-087104/2022	OP392549	Sereewit,J., Xie,H., Roychoudhury,P., Greninger,A.L.	UW Virology, Laboratory Medicine	2022-08-XX
1342	NY-NYCPHL-001030	OQ469230	Clabby,T.T., Amin,H.S., Wang,J.C., Taki,F., Su,M., Rahat,A., De La Cruz,N., Olsen,A., Thi,C., Silver,S., Akther,S., Chowdhury,M., Omoregie,E., Hughes,S.	NYC Department of Health and Mental Hygiene, Public Health Laboratory	2022-07-05
1343	MPXV/Germany/2022/RKI543	OP715823	Brinkmann,A., Kohl,C., Pape,K., Schrick,L., Michel,J., Schaade,L., Nitsche,A.	Robert Koch Institute, Centre for Biological Threats, Highly Pathogenic Viruses	2022-06-XX
1344	Monkeypox virus/Human/USA/CA-LACPHL-MA00399/2022	OQ331008	Hemarajata,P., Green,N.M., Garrigues,J.M.	Los Angeles County Public Health Laboratories, Los Angeles County Department of Public Health	2022-12-30
1345	hMPX/Human/USA/CA-LACPHL-MA00063/2022	OP440605	Hemarajata,P., Green,N.M., Garrigues,J.	Los Angeles County Public Health Laboratories, Los Angeles County Department of Public Health	2022-08-08
1346	MPX_2v76E1_9000221	OP415197	Groves,N., Osman,K.L., Lewandowski,K.S., Carter,D.P., Pullan,S.T., Myers,R., Vipond,R., Chand,M.	UKHSA, Research and Evaluation	2022-07-XX
1347	NY-NYCPHL-000136	OQ504402	Wang,J.C., Amin,H.S., Clabby,T.T., Taki,F., Su,M., Rahat,A., De La Cruz,N., Olsen,A., Thi,C., Silver,S., Akther,S., Chowdhury,M., Omoregie,E., Hughes,S.	NYC Department of Health and Mental Hygiene, Public Health Laboratory	2022-06-23
1348	Monkeypox/PT0448/2022	OP555529	Isidro,J., Borges,V., Pinto,M., Sobral,D., Santos,J., Nunes,A., Mixao,V., Ferreira,R., Santos,D., Duarte,S., Vieira,L., Borrego,M.J., Nuncio,S., Lopes de Carvalho,I., Pelerito,A., Cordeiro,R., Gomes,J.P.	National Institute of Health Doutor Ricardo Jorge, Portugal (INSA), Department of Infectious Diseases	2022-08-04
1349	MPXV/Human/USA/CA-CDPH-MPX000033/2022	OP587257	Probert,W., Espinosa,A., Kath,C., Haw,M., O'Neil,R., Bell,J., Hacker,J.	CDPH, VRDL	2022-08-01
1350	MpxV/human/USA/WA-UW-073909/2022	OP055800	Sereewit,J., Xie,H., Roychoudhury,P., Greninger,A.	UW Virology, Laboratory Medicine	2022-07-XX
1351	hMPX/Human/USA/CA-LACPHL-MA00018/2022	OP440587	Hemarajata,P., Green,N.M.	Los Angeles County Public Health Laboratories, Los Angeles County Department of Public Health	2022-07-27
1352	NY-NYCPHL-000204	OQ469048	Clabby,T.T., Amin,H.S., Wang,J.C., Taki,F., Su,M., Rahat,A., De La Cruz,N., Olsen,A., Thi,C., Silver,S., Akther,S., Chowdhury,M., Omoregie,E., Hughes,S.	NYC Department of Health and Mental Hygiene, Public Health Laboratory	2022-07-01
1353	NY-NYCPHL-000685	OQ468627	Amin,H.S., Clabby,T.T., Wang,J.C., Taki,F., Su,M., Rahat,A., De La Cruz,N., Olsen,A., Thi,C., Silver,S., Akther,S., Chowdhury,M., Omoregie,E., Hughes,S.	NYC Department of Health and Mental Hygiene, Public Health Laboratory	2022-05-07
1354	MPXV_USA_2022_DC0012	OP604532	Gigante,C.M., Hauser,J.R., Zhao,H., Batra,D., Hetrick,E.E., Howard,D.T., Kovar,L., Seabolt,M.H., Knipe,K., Burroughs,S., Lee,J., Wilkins,K., McCollum,A., Hutson,C., Davidson,W., Rao,A., Mangla,A., Li,Y.	CDC, DHCPP-PRB	2022-06-XX
1355	ANT-LDSP-ANT-MPX-23265-C	OP477452	Betancur,I.I.B., Velarde-Hoyos,C.-A.C.V., Gomez,R.R.G., Mercado-Reyes,M.M.R.	Laboratorio Departamental de Salud Publica de Antioquia, Antioquia	2022-08-23
1356	MPXV/Germany/2022/RKI196	OP215208	Brinkmann,A., Kohl,C., Pape,K., Uddin,S., Schrick,L., Michel,J., Jessen,H., Schaade,L., Nitsche,A.	Robert Koch Institute, Centre for Biological Threats, Highly Pathogenic Viruses	2022-08-XX
1357	MpxV/human/USA/WA-UW-084449/2022	OP257267	Sereewit,J., Xie,H., Roychoudhury,P., Greninger,A.L.	UW Virology, Laboratory Medicine	2022-08-XX
1358	NY-NYCPHL-000241	OQ469187	Clabby,T.T., Amin,H.S., Wang,J.C., Taki,F., Su,M., Rahat,A., De La Cruz,N., Olsen,A., Thi,C., Silver,S., Akther,S., Chowdhury,M., Omoregie,E., Hughes,S.	NYC Department of Health and Mental Hygiene, Public Health Laboratory	2022-07-05
1359	NY-NYCPHL-000282	OQ468472	Wang,J.C., Amin,H.S., Clabby,T.T., Taki,F., Su,M., Rahat,A., De La Cruz,N., Olsen,A., Thi,C., Silver,S., Akther,S., Chowdhury,M., Omoregie,E., Hughes,S.	NYC Department of Health and Mental Hygiene, Public Health Laboratory	2022-08-03
1360	NY-NYCPHL-000216	OQ468836	Wang,J.C., Amin,H.S., Clabby,T.T., Taki,F., Su,M., Rahat,A., De La Cruz,N., Olsen,A., Thi,C., Silver,S., Akther,S., Chowdhury,M., Omoregie,E., Hughes,S.	NYC Department of Health and Mental Hygiene, Public Health Laboratory	2022-07-04
1361	NY-NYCPHL-000644	OQ468732	Wang,J.C., Amin,H.S., Clabby,T.T., Taki,F., Su,M., Rahat,A., De La Cruz,N., Olsen,A., Thi,C., Silver,S., Akther,S., Chowdhury,M., Omoregie,E., Hughes,S.	NYC Department of Health and Mental Hygiene, Public Health Laboratory	2022-07-18
1362	MPX/PT0114/2022	OP245348	Isidro,J., Borges,V., Pinto,M., Sobral,D., Santos,J., Nunes,A., Mixao,V., Ferreira,R., Santos,D., Duarte,S., Vieira,L., Borrego,M.J., Nuncio,S., Lopes de Carvalho,I., Pelerito,A., Cordeiro,R., Gomes,J.P.	National Institute of Health Doutor Ricardo Jorge, Portugal (INSA), Department of Infectious Diseases	2022-07-15
1363	Monkeypox virus/Human/USA/CA-LACPHL-MA00283/2022	OP748969	Hemarajata,P., Green,N.M., Garrigues,J.M.	Los Angeles County Public Health Laboratories, Los Angeles County Department of Public Health	2022-10-19
1364	MPXV/Germany/2022/ON/RKI457	OP615336	Brinkmann,A., Kohl,C., Pape,K., Schrick,L., Michel,J., Schaade,L., Nitsche,A.	Robert Koch Institute, Centre for Biological Threats, Highly Pathogenic Viruses	2022-09-XX
1365	Monkeypox/PT0163/2022	OP324480	Isidro,J., Borges,V., Pinto,M., Sobral,D., Santos,J., Nunes,A., Mixao,V., Ferreira,R., Santos,D., Duarte,S., Vieira,L., Borrego,M.J., Nuncio,S., Lopes de Carvalho,I., Pelerito,A., Cordeiro,R., Gomes,J.P.	National Institute of Health Doutor Ricardo Jorge, Portugal (INSA), Department of Infectious Diseases	2022-07-05
1366	MPX_rYdyAi_9000329	OP415267	Groves,N., Osman,K.L., Lewandowski,K.S., Carter,D.P., Pullan,S.T., Myers,R., Vipond,R., Chand,M.	UKHSA, Research and Evaluation	2022-08-XX
1367	MpxV/human/CAN/UN-NML-3357/2022	ON880543	Duggan,A., Hole,D., Knox,N., Yadav,C., Haidl,E., Chapel,M., Domselaar,G.V., Fernando,L., Graham,M., Antonation,K., Audet,J., Hagan,M., Safronetz,D., Leung,A., Peters,G., Go,A., Laminman,V., Kaplen,B., Jolly,G., Charest,H., Levade,I., Fafard,J.	National Microbiology Laboratory, Public Health Agency of Canada	2022-06-02
1368	DC_INS_MPX_0089_L	OP693648	Laiton-Donato,K., Alvarez-Diaz,D.A., Franco-Munoz,C., Ruiz-Moreno,H.A., Rojas-Estevez,P., Rosales,A., Martinez,D., Flores,A., Prieto,F., Walteros,D., Gomez,S., Mercado-Reyes,M.	Instituto Nacional de Salud, Direccion de Investigacion en Salud Publica	2022-08-09
1369	NY-NYCPHL-000835	OQ468518	Clabby,T.T., Amin,H.S., Wang,J.C., Taki,F., Su,M., Rahat,A., De La Cruz,N., Olsen,A., Thi,C., Silver,S., Akther,S., Chowdhury,M., Omoregie,E., Hughes,S.	NYC Department of Health and Mental Hygiene, Public Health Laboratory	2022-10-31
1370	MPX/Human/USA/CA-LACPHL-MA00102/2022	OP539887	Hemarajata,P., Green,N.M., Garrigues,J.M.	Los Angeles County Public Health Laboratories, Los Angeles County Department of Public Health	2022-09-01
1371	MpxV/human/USA/WA-UW-083179/2022	OP257266	Sereewit,J., Xie,H., Roychoudhury,P., Greninger,A.L.	UW Virology, Laboratory Medicine	2022-08-XX
1372	DC_INS_MPX_0722_L	OP693654	Laiton-Donato,K., Alvarez-Diaz,D.A., Franco-Munoz,C., Ruiz-Moreno,H.A., Rojas-Estevez,P., Rosales,A., Martinez,D., Flores,A., Prieto,F., Walteros,D., Gomez,S., Mercado-Reyes,M.	Instituto Nacional de Salud, Direccion de Investigacion en Salud Publica	2022-08-23
1373	NY-NYCPHL-000374	OQ504423	Wang,J.C., Amin,H.S., Clabby,T.T., Taki,F., Su,M., Rahat,A., De La Cruz,N., Olsen,A., Thi,C., Silver,S., Akther,S., Chowdhury,M., Omoregie,E., Hughes,S.	NYC Department of Health and Mental Hygiene, Public Health Laboratory	2022-08-15
1374	hMpxV/USA/CA-CDPH-000056/2022	OP863230	Haw,M., Probert,W., Espinosa,A., Kath,C., O'Neil,R., Bell,J., Hacker,J.	CDPH, VRDL	2022-10-07
1375	MpxV/human/USA/WA-UW-074372/2022	OP055807	Sereewit,J., Xie,H., Roychoudhury,P., Greninger,A.	UW Virology, Laboratory Medicine	2022-07-XX
1376	NY-NYCPHL-000316	OQ469080	Clabby,T.T., Amin,H.S., Wang,J.C., Taki,F., Su,M., Rahat,A., De La Cruz,N., Olsen,A., Thi,C., Silver,S., Akther,S., Chowdhury,M., Omoregie,E., Hughes,S.	NYC Department of Health and Mental Hygiene, Public Health Laboratory	2022-08-05
1377	ANT-LDSP-ANT-MPX-25431E	OP642417	Betancur,I.I.B., Velarde-Hoyos,C.-A.C.V., Gomez,R.R.G., Mercado-Reyes,M.M.R.	Laboratorio Departamental de Salud Publica de Antioquia, Antioquia	2022-09-13
1378	NY-NYCPHL-000152	OQ469156	Clabby,T.T., Amin,H.S., Wang,J.C., Taki,F., Su,M., Rahat,A., De La Cruz,N., Olsen,A., Thi,C., Silver,S., Akther,S., Chowdhury,M., Omoregie,E., Hughes,S.	NYC Department of Health and Mental Hygiene, Public Health Laboratory	2022-06-28
1379	NY-NYCPHL-000047	OQ504385	Wang,J.C., Amin,H.S., Clabby,T.T., Taki,F., Su,M., Rahat,A., De La Cruz,N., Olsen,A., Thi,C., Silver,S., Akther,S., Chowdhury,M., Omoregie,E., Hughes,S.	NYC Department of Health and Mental Hygiene, Public Health Laboratory	2022-05-28
1380	INMI-Pt3	ON780016	Rueca,M., Giombini,E., Gruber,C.E.M., Gramigna,G., Mazzotta,V., Carletti,F., Lapa,D., Pittalis,S., Puro,V., Fabeni,L., Butera,O., Colavita,F., Meschi,S., Matusali,G., Specchiarello,E., Vairo,F., Vaia,F., Nicastri,E., Antinori,A., Girardi,E., Maggi,F.	INMI Lazzaro Spallanzani IRCCS, Laboratory of Virology	2022-05-19
1381	MPX/BR0002/2022	ON880413	Coletti,T.M., Ghilardi,F., khan,M.J., Claro,I.M., Valenca,I.N., Faria,N.R., Sabino,E.C.		2022-06-14
1382	hMPX/Human/USA/CA-LACPHL-MA00048/2022	OP440556	Hemarajata,P., Green,N.M.	Los Angeles County Public Health Laboratories, Los Angeles County Department of Public Health	2022-07-25
1383	MPXV_UK_2022_9000193	OP205140	Groves,N., Osman,K.L., Lewandowski,K.S., Carter,D.P., Pullan,S.T., Myers,R., Vipond,R., Chand,M.	UKHSA, Research and Evaluation	2022-07-04
1384	MPXV_USA_2022_GA0019	OQ054218	Gigante,C., Pavlick,J., Zhao,H., Batra,D., Hetrick,E., Howard,D., Kovar,L., Seabolt,M., Morrison,S., Desch,M., Knipe,K., Weigand,M., Sheth,M., Burgin,A., Burroughs,M., Lee,J., Wilkins,K., McCollum,A., Hutson,C., Davidson,W., Rao,A., Parrott,T., Li,Y.	CDC, DHCPP-PRB	2022-09-XX
1385	MPXV_UK_2022_9000188	OP205133	Groves,N., Osman,K.L., Lewandowski,K.S., Carter,D.P., Pullan,S.T., Myers,R., Vipond,R., Chand,M.	UKHSA, Research and Evaluation	2022-06-29
1386	MPX_96X1Vd_9000216	OP415194	Groves,N., Osman,K.L., Lewandowski,K.S., Carter,D.P., Pullan,S.T., Myers,R., Vipond,R., Chand,M.	UKHSA, Research and Evaluation	2022-03-XX
1387	MPX_YhLyQX_9000266	OP415235	Groves,N., Osman,K.L., Lewandowski,K.S., Carter,D.P., Pullan,S.T., Myers,R., Vipond,R., Chand,M.	UKHSA, Research and Evaluation	2022-08-XX
1388	MPXV/Germany/2022/ON/RKI649	OQ159044	Brinkmann,A., Kohl,C., Pape,K., Schrick,L., Michel,J., Schaade,L., Nitsche,A.	Robert Koch Institute, Centre for Biological Threats, Highly Pathogenic Viruses	2022-08-XX
1389	MPXV/Human/USA/CA-LACPHL-MA00447/2022	OQ503781	Hemarajata,P., Green,N.M., Garrigues,J.M.	Los Angeles County Public Health Laboratories, Los Angeles County Department of Public Health	2022-10-06
1390	Monkeypox/PT0208/2022	OP324518	Isidro,J., Borges,V., Pinto,M., Sobral,D., Santos,J., Nunes,A., Mixao,V., Ferreira,R., Santos,D., Duarte,S., Vieira,L., Borrego,M.J., Nuncio,S., Lopes de Carvalho,I., Pelerito,A., Cordeiro,R., Gomes,J.P.	National Institute of Health Doutor Ricardo Jorge, Portugal (INSA), Department of Infectious Diseases	2022-06-24
1391	MpxV/human/USA/WA-UW-088764/2022	OP310061	Sereewit,J., Xie,H., Roychoudhury,P., Greninger,A.L.	UW Virology, Laboratory Medicine	2022-08-XX
1392	NY-NYCPHL-001141	OQ468598	Clabby,T.T., Amin,H.S., Wang,J.C., Taki,F., Su,M., Rahat,A., De La Cruz,N., Olsen,A., Thi,C., Silver,S., Akther,S., Chowdhury,M., Omoregie,E., Hughes,S.	NYC Department of Health and Mental Hygiene, Public Health Laboratory	2022-06-28
1393	hMPX/Human/USA/CA-LACPHL-MA00043/2022	OP440536	Hemarajata,P., Green,N.M.	Los Angeles County Public Health Laboratories, Los Angeles County Department of Public Health	2022-07-28
1394	MPXV_USA_2022_DC0015	OQ320512	Gigante,C., Hauser,J., Zhao,H., Batra,D., Hetrick,E., Howard,D., Kovar,L., Seabolt,M., Knipe,K., Burroughs,M.S., Lee,J., Wilkins,K., McCollum,A., Hutson,C., Davidson,W., Rao,A., Mangla,A., Li,Y.	CDC, DHCPP-PRB	2022-09-XX
1395	NY-NYCPHL-000710	OQ468758	Wang,J.C., Amin,H.S., Clabby,T.T., Taki,F., Su,M., Rahat,A., De La Cruz,N., Olsen,A., Thi,C., Silver,S., Akther,S., Chowdhury,M., Omoregie,E., Hughes,S.	NYC Department of Health and Mental Hygiene, Public Health Laboratory	2022-07-19
1396	NY-NYCPHL-000369	OQ468969	Clabby,T.T., Amin,H.S., Wang,J.C., Taki,F., Su,M., Rahat,A., De La Cruz,N., Olsen,A., Thi,C., Silver,S., Akther,S., Chowdhury,M., Omoregie,E., Hughes,S.	NYC Department of Health and Mental Hygiene, Public Health Laboratory	2022-08-15
1397	MPX/Human/USA/CA-LACPHL-MA00117/2022	OP539902	Hemarajata,P., Green,N.M., Garrigues,J.M.	Los Angeles County Public Health Laboratories, Los Angeles County Department of Public Health	2022-08-22
1398	hMpxV/USA/CA-CDPH-1MPX1000136/2022	OQ348883	Probert,W., Espinosa,A., Kath,C., Haw,M., O'Neil,R., Bell,J., Hacker,J.	CDPH, VRDL	2022-07-15
1399	MPXV/Germany/2022/ON/RKI674	OQ319132	Brinkmann,A., Kohl,C., Pape,K., Schrick,L., Michel,J., Schaade,L., Nitsche,A.	Robert Koch Institute, Centre for Biological Threats, Highly Pathogenic Viruses	2022-05-XX
1400	MPXV/Human/USA/CA-LACPHL-MA00414/2022	OQ503797	Hemarajata,P., Green,N.M., Garrigues,J.M.	Los Angeles County Public Health Laboratories, Los Angeles County Department of Public Health	2022-12-28
1401	NY-NYCPHL-000642	OQ468730	Wang,J.C., Amin,H.S., Clabby,T.T., Taki,F., Su,M., Rahat,A., De La Cruz,N., Olsen,A., Thi,C., Silver,S., Akther,S., Chowdhury,M., Omoregie,E., Hughes,S.	NYC Department of Health and Mental Hygiene, Public Health Laboratory	2022-07-14
1402	hMPXV-IHU00011	OP382488	Colson,P.	IHU - Mediterranee Infection, MEPHI	2022-07-19
1403	MPXV/Germany/2022/RKI039	ON755245	Brinkmann,A., Kohl,C., Uddin,S., Pape,K., Schrick,L., Michel,J., Schaade,L., Nitsche,A.		2022-06-XX
1404	Monkeypox virus/Human/USA/CA-LACPHL-MA00377/2022	OQ330982	Hemarajata,P., Green,N.M., Garrigues,J.M.	Los Angeles County Public Health Laboratories, Los Angeles County Department of Public Health	2022-10-09
1405	MPXV_UK_2022_9000104	OP205092	Groves,N., Osman,K.L., Lewandowski,K.S., Carter,D.P., Pullan,S.T., Myers,R., Vipond,R., Chand,M.	UKHSA, Research and Evaluation	2022-06-12
1406	NY-NYCPHL-000507	OQ504450	Wang,J.C., Amin,H.S., Clabby,T.T., Taki,F., Su,M., Rahat,A., De La Cruz,N., Olsen,A., Thi,C., Silver,S., Akther,S., Chowdhury,M., Omoregie,E., Hughes,S.	NYC Department of Health and Mental Hygiene, Public Health Laboratory	2022-07-22
1407	MPXV/Human/USA/CA-LACPHL-MA00407/2023	OQ503830	Hemarajata,P., Green,N.M., Garrigues,J.M.	Los Angeles County Public Health Laboratories, Los Angeles County Department of Public Health	2023-01-10
1408	NY-NYCPHL-000014	OQ469115	Clabby,T.T., Amin,H.S., Wang,J.C., Taki,F., Su,M., Rahat,A., De La Cruz,N., Olsen,A., Thi,C., Silver,S., Akther,S., Chowdhury,M., Omoregie,E., Hughes,S.	NYC Department of Health and Mental Hygiene, Public Health Laboratory	2022-07-04
1409	NY-NYCPHL-000603	OQ468909	Wang,J.C., Amin,H.S., Clabby,T.T., Taki,F., Su,M., Rahat,A., De La Cruz,N., Olsen,A., Thi,C., Silver,S., Akther,S., Chowdhury,M., Omoregie,E., Hughes,S.	NYC Department of Health and Mental Hygiene, Public Health Laboratory	2022-08-01
1410	hMpxV/UK/LMO-042a/2022	OP390203	McHugh,M.P., Maloney,D., Parker,A., Mathers,K., Dewar,R., Kenicer,J., Cotton,S., Wild,J., Templeton,K.E.	Royal Infirmary of Edinburgh, Viral Genotyping Reference Laboratory	2022-07-15
1411	MpxV/human/USA/WA-UW-082880/2022	OP392541	Sereewit,J., Xie,H., Roychoudhury,P., Greninger,A.L.	UW Virology, Laboratory Medicine	2022-08-XX
1412	MPXV/Human/USA/CA-LACPHL-MA00457/2022	OQ503791	Hemarajata,P., Green,N.M., Garrigues,J.M.	Los Angeles County Public Health Laboratories, Los Angeles County Department of Public Health	2022-10-25
1413	MPXV/Germany/2022/RKI521	OP689674	Brinkmann,A., Kohl,C., Pape,K., Schrick,L., Michel,J., Schaade,L., Nitsche,A.	Robert Koch Institute, Centre for Biological Threats, Highly Pathogenic Viruses	2022-06-XX
1414	MPXV-USA-IL-IDPH-022	OP536683	Gagnon,K.T.	Southern Illinois University, Molecular Biology, Microbiology, and Biochemistry	2022-06-01
1415	NY-NYCPHL-000451	OQ468991	Clabby,T.T., Amin,H.S., Wang,J.C., Taki,F., Su,M., Rahat,A., De La Cruz,N., Olsen,A., Thi,C., Silver,S., Akther,S., Chowdhury,M., Omoregie,E., Hughes,S.	NYC Department of Health and Mental Hygiene, Public Health Laboratory	2022-07-21
1416	MPXV_USA_2022_NE0001	OP303791	Gigante,C.M., Iwen,P.C., Zhao,H., Batra,D., Hetrick,E.E., Howard,D.T., Kovar,L., Seabolt,M.H., Weigand,M.R., Burroughs,M.S., Lee,J., Wilkins,K., McCollum,A., Hutson,C., Davidson,W., Rao,A., Donahue,M., Li,Y.	CDC, DHCPP-PRB	2022-06-XX
1417	hMPX/Human/USA/CA-LACPHL-MA00039/2022	OP440562	Hemarajata,P., Green,N.M.	Los Angeles County Public Health Laboratories, Los Angeles County Department of Public Health	2022-08-01
1418	MPXV_USA_2022_FL0012	OP225965	Gigante,C.M., Lee,P., Seabolt,M.H., Zhao,H., Wilkins,K., McCollum,A., Hutson,C., Davidson,W., Rao,A., Mendoza,R., Li,Y.	CDC, DHCPP-PRB	2022-06-XX
1419	Monkeypox/PT0379/2022	OP555475	Isidro,J., Borges,V., Pinto,M., Sobral,D., Santos,J., Nunes,A., Mixao,V., Ferreira,R., Santos,D., Duarte,S., Vieira,L., Borrego,M.J., Nuncio,S., Lopes de Carvalho,I., Pelerito,A., Cordeiro,R., Gomes,J.P.	National Institute of Health Doutor Ricardo Jorge, Portugal (INSA), Department of Infectious Diseases	2022-07-06
1420	MPXV_USA_2022_IL0023	OP225966	Gigante,C.M., Ghinai,I., Seabolt,M.H., Zhao,H., Wilkins,K., McCollum,A., Hutson,C., Davidson,W., Rao,A., Kerins,J., Li,Y.	CDC, DHCPP-PRB	2022-06-XX
1421	MPXV/Germany/2022/ON/RKI465	OP615329	Brinkmann,A., Kohl,C., Pape,K., Schrick,L., Michel,J., Schaade,L., Nitsche,A.	Robert Koch Institute, Centre for Biological Threats, Highly Pathogenic Viruses	2022-09-XX
1422	NJ-MPXV-044	OP879758	Palmateer,N.C.	New Jersey Department of Health, Public Health and Environmental Laboratories	2022-07-21
1423	MPXV/Germany/2022/RKI058	ON813255	Brinkmann,A., Kohl,C., Uddin,S., Pape,K., Schrick,L., Michel,J., Stocker,H., Schaade,L., Nitsche,A.		2022-06-XX
1424	MPXV_USA_2022_AK0002	OQ054242	Gigante,C., Mooring,E., Zhao,H., Batra,D., Hetrick,E., Howard,D., Kovar,L., Seabolt,M., Morrison,S., Desch,M., Knipe,K., Weigand,M., Sheth,M., Burgin,A., Burroughs,M., Lee,J., Wilkins,K., McCollum,A., Hutson,C., Davidson,W., Rao,A., Laurence,J., Li,Y.	CDC, DHCPP-PRB	2022-07-XX
1425	MPX/Human/USA/CA-LACPHL-MA00194/2022	OP615267	Hemarajata,P., Green,N.M., Garrigues,J.M.	Los Angeles County Public Health Laboratories, Los Angeles County Department of Public Health	2022-07-18
1426	Monkeypox/PT0270/2022	OP414310	Isidro,J., Borges,V., Pinto,M., Sobral,D., Santos,J., Nunes,A., Mixao,V., Ferreira,R., Santos,D., Duarte,S., Vieira,L., Borrego,M.J., Nuncio,S., Lopes de Carvalho,I., Pelerito,A., Cordeiro,R., Gomes,J.P.	National Institute of Health Doutor Ricardo Jorge, Portugal (INSA), Department of Infectious Diseases	2022-06-16
1427	Monkeypox virus/Human/USA/CA-LACPHL-MA00366/2022	OQ330970	Hemarajata,P., Green,N.M., Garrigues,J.M.	Los Angeles County Public Health Laboratories, Los Angeles County Department of Public Health	2022-08-19
1428	NY-NYCPHL-000497	OQ504448	Wang,J.C., Amin,H.S., Clabby,T.T., Taki,F., Su,M., Rahat,A., De La Cruz,N., Olsen,A., Thi,C., Silver,S., Akther,S., Chowdhury,M., Omoregie,E., Hughes,S.	NYC Department of Health and Mental Hygiene, Public Health Laboratory	2022-07-22
1429	MPXV-USA-IL-IDPH-054	OP536715	Gagnon,K.T.	Southern Illinois University, Molecular Biology, Microbiology, and Biochemistry	2022-07-01
1430	MPXV_USA_2022_MA0106	OP890461	Doucette,M., Gagne,L., Smole,S.C.	Massachusetts State Public Health Laboratory, DPH	2022-XX-XX
1431	MpxV/human/CAN/UN-NML-3519/2022	OP013005	Duggan,A., Hole,D., Yadav,C., Knox,N., Chapel,M., Tyler,A., Haidl,E., Domselaar,G.V., Antonation,K., Audet,J., Fernando,L., Hagan,M., Safronetz,D., Graham,M., Peters,G., Go,A., Laminman,V., Kaplen,B., Leung,A., Jolly,G., Fafard,J., Charest,H., Levade,I.	National Microbiology Laboratory, Public Health Agency of Canada	2022-06-06
1432	Monkeypox virus/Human/USA/CA-LACPHL-MA00401/2022	OQ331000	Hemarajata,P., Green,N.M., Garrigues,J.M.	Los Angeles County Public Health Laboratories, Los Angeles County Department of Public Health	2022-12-19
1433	MPXV_USA_2022_MA0105	OP890460	Doucette,M., Gagne,L., Smole,S.C.	Massachusetts State Public Health Laboratory, DPH	2022-XX-XX
1434	MPX_CJjutN_9000198	OP415180	Groves,N., Osman,K.L., Lewandowski,K.S., Carter,D.P., Pullan,S.T., Myers,R., Vipond,R., Chand,M.	UKHSA, Research and Evaluation	2022-07-XX
1435	MPXV/Germany/2022/RKI216	OP215249	Brinkmann,A., Kohl,C., Pape,K., Uddin,S., Schrick,L., Michel,J., Schaade,L., Nitsche,A.	Robert Koch Institute, Centre for Biological Threats, Highly Pathogenic Viruses	2022-08-XX
1436	NY-NYCPHL-001191	OQ419091	Wang,J.C., Amin,H.S., Clabby,T.T., Taki,F., Su,M., Rahat,A., De La Cruz,N., Olsen,A., Thi,C., Silver,S., Akther,S., Chowdhury,M., Omoregie,E., Hughes,S.	NYC Department of Health and Mental Hygiene, Public Health Laboratory	2023-01-11
1437	hMPXV/USA/NC-UNC-0009/2022	OP480410	Deanhardt,B., Miller,M., Wang,J.R.	University of North Carolina at Chapel Hill, Department of Genetics	2022-08-09
1438	NY-NYCPHL-000952	OQ468696	Amin,H.S., Clabby,T.T., Wang,J.C., Taki,F., Su,M., Rahat,A., De La Cruz,N., Olsen,A., Thi,C., Silver,S., Akther,S., Chowdhury,M., Omoregie,E., Hughes,S.	NYC Department of Health and Mental Hygiene, Public Health Laboratory	2022-07-07
1439	MPXV/Germany/2022/RKI295	OP339852	Brinkmann,A., Kohl,C., Uddin,S., Pape,K., Schrick,L., Michel,J., Schaade,L., Nitsche,A.	Robert Koch Institute, Centre for Biological Threats, Highly Pathogenic Viruses	2022-08-XX
1440	hMpxV/USA/CA-CDPH-1MPX1000108/2022	OQ348857	Probert,W., Espinosa,A., Kath,C., Haw,M., O'Neil,R., Bell,J., Hacker,J.	CDPH, VRDL	2022-06-14
1441	Monkeypox/PT0408/2022	OP555502	Isidro,J., Borges,V., Pinto,M., Sobral,D., Santos,J., Nunes,A., Mixao,V., Ferreira,R., Santos,D., Duarte,S., Vieira,L., Borrego,M.J., Nuncio,S., Lopes de Carvalho,I., Pelerito,A., Cordeiro,R., Gomes,J.P.	National Institute of Health Doutor Ricardo Jorge, Portugal (INSA), Department of Infectious Diseases	2022-07-25
1442	hMPXV/Austria/MUW1540386/2022	OP422343	Camp,J.V., Redlberger-Fritz,M., Aberle,S.W.	Medical University of Vienna, Center for Virology	2022-08-08
1443	MPXV/Germany/2022/ON/RKI647	OQ159042	Brinkmann,A., Kohl,C., Pape,K., Schrick,L., Michel,J., Schaade,L., Nitsche,A.	Robert Koch Institute, Centre for Biological Threats, Highly Pathogenic Viruses	2022-08-XX
1444	MpxV/human/USA/WA-UW-083053/2022	OP628450	Sereewit,J., Xie,H., Roychoudhury,P., Greninger,A.L.	UW Virology, Laboratory Medicine	2022-08-XX
1445	MPXV/Germany/2022/RKI089	ON853669	Brinkmann,A., Kohl,C., Uddin,S., Pape,K., Schrick,L., Michel,J., Schaade,L., Nitsche,A.		2022-06-XX
1446	9000423	OP536797	Groves,N., Osman,K.L., Lewandowski,K.S., Carter,D.P., Pullan,S.T., Myers,R., Vipond,R., Chand,M.	UKHSA, Research and Evaluation	2022-08-XX
1447	Monkeypox/PT0298/2022	OP414332	Isidro,J., Borges,V., Pinto,M., Sobral,D., Santos,J., Nunes,A., Mixao,V., Ferreira,R., Santos,D., Duarte,S., Vieira,L., Borrego,M.J., Nuncio,S., Lopes de Carvalho,I., Pelerito,A., Cordeiro,R., Gomes,J.P.	National Institute of Health Doutor Ricardo Jorge, Portugal (INSA), Department of Infectious Diseases	2022-06-08
1448	MPXV_USA_2022_UT001	ON676705	Gigante,C.M., Atkinson,A., Seabolt,M.H., Wilkins,K., McCollum,A., Hutson,C., Davidson,W., Rao,A., Murray,J., Li,Y.	Division of High-Consequence Pathogens & Pathology, Centers for Disease Control & Prevention (US CDC), USA	2022-05-XX
1449	MPXV_407_SP_2022	OX044348	Cuesta,I.	Institute of Health Carlos III, Bioinformatics Unit, Carretera Majadahonda-Pozuelo km2	2022-XX-XX
1450	NY-NYCPHL-000116	OQ504397	Wang,J.C., Amin,H.S., Clabby,T.T., Taki,F., Su,M., Rahat,A., De La Cruz,N., Olsen,A., Thi,C., Silver,S., Akther,S., Chowdhury,M., Omoregie,E., Hughes,S.	NYC Department of Health and Mental Hygiene, Public Health Laboratory	2022-06-24
1451	Monkeypox/PT0376/2022	OP555472	Isidro,J., Borges,V., Pinto,M., Sobral,D., Santos,J., Nunes,A., Mixao,V., Ferreira,R., Santos,D., Duarte,S., Vieira,L., Borrego,M.J., Nuncio,S., Lopes de Carvalho,I., Pelerito,A., Cordeiro,R., Gomes,J.P.	National Institute of Health Doutor Ricardo Jorge, Portugal (INSA), Department of Infectious Diseases	2022-07-07
1452	MPXV/Germany/2022/RKI379	OP523981	Brinkmann,A., Kohl,C., Pape,K., Schrick,L., Michel,J., Schaade,L., Nitsche,A.	Robert Koch Institute, Centre for Biological Threats, Highly Pathogenic Viruses	2022-09-XX
1453	MPXV/Germany/2022/RKI103	ON929061	Brinkmann,A., Kohl,C., Pape,K., Uddin,S., Schrick,L., Michel,J., Schaade,L., Nitsche,A.		2022-07-XX
1454	MpxV/human/USA/WA-UW-086090/2022	OQ503759	Sereewit,J., Xie,H., Roychoudhury,P., Greninger,A.L.	UW Virology, Laboratory Medicine	2022-08-XX
1455	MPXV-USA-IL-IDPH-045	OP536706	Gagnon,K.T.	Southern Illinois University, Molecular Biology, Microbiology, and Biochemistry	2022-06-23
1456	Monkeypox/PT0182/2022	OP324497	Isidro,J., Borges,V., Pinto,M., Sobral,D., Santos,J., Nunes,A., Mixao,V., Ferreira,R., Santos,D., Duarte,S., Vieira,L., Borrego,M.J., Nuncio,S., Lopes de Carvalho,I., Pelerito,A., Cordeiro,R., Gomes,J.P.	National Institute of Health Doutor Ricardo Jorge, Portugal (INSA), Department of Infectious Diseases	2022-06-27
1457	hMpxV/Human/USA/IL-RIPHL-MPXV_10015/2022	OQ121959	Barbian,H., Green,S., Kunstman,K., Araujo Perez,F., Bobrovska,S., Hayden,M., Moore,N.	Rush University Meical Center, Regional Innovative Public Health Laboratory (RIPHL)	2022-10-18
1458	MpxV/human/CAN/UN-NML-3257/2022	ON880533	Duggan,A., Hole,D., Knox,N., Yadav,C., Haidl,E., Chapel,M., Domselaar,G.V., Fernando,L., Graham,M., Antonation,K., Audet,J., Hagan,M., Safronetz,D., Leung,A., Peters,G., Go,A., Laminman,V., Kaplen,B., Jolly,G., Charest,H., Levade,I., Fafard,J.	National Microbiology Laboratory, Public Health Agency of Canada	2022-05-30
1459	ANT-LDSP-ANT-MPX-28828C	OQ261712	Betancur,I.I.B., Velarde-Hoyos,C.-A.C.V., Gomez,R.R.G., Mercado-Reyes,M.M.R.	Laboratorio Departamental de Salud Publica de Antioquia, Antioquia	2022-10-21
1460	NY-NYCPHL-000079	OQ469128	Clabby,T.T., Amin,H.S., Wang,J.C., Taki,F., Su,M., Rahat,A., De La Cruz,N., Olsen,A., Thi,C., Silver,S., Akther,S., Chowdhury,M., Omoregie,E., Hughes,S.	NYC Department of Health and Mental Hygiene, Public Health Laboratory	2022-06-16
1461	NY-NYCPHL-001059	OQ419081	Wang,J.C., Amin,H.S., Clabby,T.T., Taki,F., Su,M., Rahat,A., De La Cruz,N., Olsen,A., Thi,C., Silver,S., Akther,S., Chowdhury,M., Omoregie,E., Hughes,S.	NYC Department of Health and Mental Hygiene, Public Health Laboratory	2022-06-28
1462	NY-NYCPHL-000382	OQ468494	Wang,J.C., Amin,H.S., Clabby,T.T., Taki,F., Su,M., Rahat,A., De La Cruz,N., Olsen,A., Thi,C., Silver,S., Akther,S., Chowdhury,M., Omoregie,E., Hughes,S.	NYC Department of Health and Mental Hygiene, Public Health Laboratory	2022-08-17
1463	MPX_k9tr7U_9000256	OP415226	Groves,N., Osman,K.L., Lewandowski,K.S., Carter,D.P., Pullan,S.T., Myers,R., Vipond,R., Chand,M.	UKHSA, Research and Evaluation	2022-08-XX
1464	MPXV/Human/USA/CA-LACPHL-MA00403/2023	OQ503826	Hemarajata,P., Green,N.M., Garrigues,J.M.	Los Angeles County Public Health Laboratories, Los Angeles County Department of Public Health	2023-01-06
1465	MPX_Gb1XpC_9000323	OP415262	Groves,N., Osman,K.L., Lewandowski,K.S., Carter,D.P., Pullan,S.T., Myers,R., Vipond,R., Chand,M.	UKHSA, Research and Evaluation	2022-08-XX
1466	MpxV/human/CAN/UN-NML-3817/2022	OP062229	Duggan,A., Hole,D., Yadav,C., Knox,N., Tyler,A., Haidl,E., Chapel,M., Domselaar,G.V., Graham,M., Audet,J., Fernando,L., Hagan,M., Safronetz,D., Leung,A., Peters,G., Go,A., Laminman,V., Kaplen,B., Antonation,K., Jolly,G., Griffiths,E., Charest,H., Levade,I., Fafard,J.	National Microbiology Laboratory, Public Health Agency of Canada	2022-06-16
1467	MPXV/Germany/2022/ON/RKI669	OQ274888	Brinkmann,A., Kohl,C., Pape,K., Schrick,L., Michel,J., Schaade,L., Nitsche,A.	Robert Koch Institute, Centre for Biological Threats, Highly Pathogenic Viruses	2022-05-XX
1468	MPXV_USA_2022_KS0004	OQ320456	Gigante,C., Bradley,A., Zhao,H., Batra,D., Hetrick,E., Howard,D., Kovar,L., Seabolt,M., Morrison,S., Desch,M., Knipe,K., Sheth,M.R., Burgin,A., Burroughs,M., Lee,J., Wilkins,K., McCollum,A., Hutson,C., Davidson,W., Rao,A., Anderson,J., Li,Y.	CDC, DHCPP-PRB	2022-10-XX
1469	NY-NYCPHL-000234	OQ468875	Wang,J.C., Amin,H.S., Clabby,T.T., Taki,F., Su,M., Rahat,A., De La Cruz,N., Olsen,A., Thi,C., Silver,S., Akther,S., Chowdhury,M., Omoregie,E., Hughes,S.	NYC Department of Health and Mental Hygiene, Public Health Laboratory	2022-07-03
1470	hMpxV/UK/LMO-022a/2022	OP390191	McHugh,M.P., Maloney,D., Parker,A., Mathers,K., Dewar,R., Kenicer,J., Cotton,S., Wild,J., Templeton,K.E.	Royal Infirmary of Edinburgh, Viral Genotyping Reference Laboratory	2022-06-24
1471	MPXV-USA-IL-IDPH-074	OP536735	Gagnon,K.T.	Southern Illinois University, Molecular Biology, Microbiology, and Biochemistry	2022-07-01
1472	Monkeypox/PT0016/2022	ON649716	Isidro,J., Borges,V., Pinto,M., Sobral,D., Santos,J.D., Nunes,A., Mixao,V., Ferreira,R., Santos,D., Duarte,S., Vieira,L., Borrego,M.J., Nuncio,S., Carvalho,I.L., Pelerito,A., Cordeiro,R., Gomes,J.P.	Institute National de Saude Doutor Ricardo Jorge (INSA), Portugal	2022-05-23
1473	hMpxV/USA/CACDPH1MPX1000173/2022	OQ547881	Probert,W., Espinosa,A., Kath,C., Haw,M., O'Neil,R., Bell,J., Hacker,J.	CDPH, VRDL	2023-01-09
1474	MPXV/Germany/2022/ON/RKI415	OP588278	Brinkmann,A., Kohl,C., Pape,K., Schrick,L., Michel,J., Schaade,L., Nitsche,A.	Robert Koch Institute, Centre for Biological Threats, Highly Pathogenic Viruses	2022-09-XX
1475	MPXV_USA_2022_NY0034	OP752112	Gigante,C.M., Ruiz,V., Zhao,H., Batra,D., Hetrick,E.E., Howard,D.T., Kovar,L., Seabolt,M.H., Morrison,S.S., Desch,M., Knipe,K., Weigand,M.R., Sheth,M., Burgin,A., Burroughs,M., Lee,J., Wilkins,K., McCollum,A., Hutson,C., Davidson,W., Rao,A., Wang,J., Li,Y.	CDC, DHCPP-PRB	2022-07-XX
1476	NY-NYCPHL-000103	OQ469136	Clabby,T.T., Amin,H.S., Wang,J.C., Taki,F., Su,M., Rahat,A., De La Cruz,N., Olsen,A., Thi,C., Silver,S., Akther,S., Chowdhury,M., Omoregie,E., Hughes,S.	NYC Department of Health and Mental Hygiene, Public Health Laboratory	2022-06-22
1477	MPXV/Germany/2022/RKI285	OP270474	Brinkmann,A., Kohl,C., Pape,K., Uddin,S., Schrick,L., Michel,J., Friesen,J., Schaade,L., Nitsche,A.	Robert Koch Institute, Centre for Biological Threats, Highly Pathogenic Viruses	2022-08-XX
1478	MPXV_USA_2022_TX0010	OP378704	Gigante,C.M., Kubin,G., Zhao,H., Batra,D., Hetrick,E.E., Howard,D.T., Kovar,L., Seabolt,M.H., Weigand,M.R., Burroughs,M., Lee,J., Wilkins,K., McCollum,A., Hutson,C., Davidson,W., Rao,A., White,S.L., Li,Y.	CDC, DHCPP-PRB	2022-06-XX
1479	ANT-LDSP-ANT-MPX-28354C	OQ261707	Betancur,I.I.B., Velarde-Hoyos,C.-A.C.V., Gomez,R.R.G., Mercado-Reyes,M.M.R.	Laboratorio Departamental de Salud Publica de Antioquia, Antioquia	2022-10-14
1480	NY-NYCPHL-000377	OQ468492	Wang,J.C., Amin,H.S., Clabby,T.T., Taki,F., Su,M., Rahat,A., De La Cruz,N., Olsen,A., Thi,C., Silver,S., Akther,S., Chowdhury,M., Omoregie,E., Hughes,S.	NYC Department of Health and Mental Hygiene, Public Health Laboratory	2022-08-16
1481	MpxV/human/CAN/UN-NML-3339/2022	ON880539	Duggan,A., Hole,D., Knox,N., Yadav,C., Haidl,E., Chapel,M., Domselaar,G.V., Fernando,L., Graham,M., Antonation,K., Audet,J., Hagan,M., Safronetz,D., Leung,A., Peters,G., Go,A., Laminman,V., Kaplen,B., Jolly,G., Charest,H., Levade,I., Fafard,J.	National Microbiology Laboratory, Public Health Agency of Canada	2022-06-01
1482	MPXV/Germany/2022/RKI200	OP215240	Brinkmann,A., Kohl,C., Pape,K., Uddin,S., Schrick,L., Michel,J., Schaade,L., Nitsche,A.	Robert Koch Institute, Centre for Biological Threats, Highly Pathogenic Viruses	2022-08-XX
1483	hMPXV/USA/NC-UNC-0021/2022	OP480420	Deanhardt,B., Miller,M., Wang,J.R.	University of North Carolina at Chapel Hill, Department of Genetics	2022-08-30
1484	MPXV_USA_2022_NJ0003	OP603006	Gigante,C.M., Acheampong,E., Zhao,H., Batra,D., Hetrick,E.E., Howard,D.T., Kovar,L., Seabolt,M.H., Weigand,M.R., Burroughs,M., Lee,J., Wilkins,K., McCollum,A., Hutson,C., Davidson,W., Rao,A., McDermott,D., Li,Y.	CDC, DHCPP-PRB	2022-07-XX
1485	NY-NYCPHL-001164	OQ469305	Clabby,T.T., Amin,H.S., Wang,J.C., Taki,F., Su,M., Rahat,A., De La Cruz,N., Olsen,A., Thi,C., Silver,S., Akther,S., Chowdhury,M., Omoregie,E., Hughes,S.	NYC Department of Health and Mental Hygiene, Public Health Laboratory	2022-07-10
1486	ANT-LDSP-ANT-MPX-24535-O	OP642393	Betancur,I.I.B., Velarde-Hoyos,C.-A.C.V., Gomez,R.R.G., Mercado-Reyes,M.M.R.	Laboratorio Departamental de Salud Publica de Antioquia, Antioquia	2022-09-07
1487	NY-NYCPHL-000385	OQ504424	Wang,J.C., Amin,H.S., Clabby,T.T., Taki,F., Su,M., Rahat,A., De La Cruz,N., Olsen,A., Thi,C., Silver,S., Akther,S., Chowdhury,M., Omoregie,E., Hughes,S.	NYC Department of Health and Mental Hygiene, Public Health Laboratory	2022-08-08
1488	MPXV_UK_2022_9000159	OP205117	Groves,N., Osman,K.L., Lewandowski,K.S., Carter,D.P., Pullan,S.T., Myers,R., Vipond,R., Chand,M.	UKHSA, Research and Evaluation	2022-07-04
1489	NY-NYCPHL-000153	OQ469157	Clabby,T.T., Amin,H.S., Wang,J.C., Taki,F., Su,M., Rahat,A., De La Cruz,N., Olsen,A., Thi,C., Silver,S., Akther,S., Chowdhury,M., Omoregie,E., Hughes,S.	NYC Department of Health and Mental Hygiene, Public Health Laboratory	2022-06-27
1490	MpxV/human/CAN/UN-NML-4050/2022	OP226139	Duggan,A., Hole,D., Yadav,C., Knox,N., Tyler,A., Haidl,E., Chapel,M., Domselaar,G.V., Graham,M., Audet,J., Fernando,L., Antonation,K., Safronetz,D., Hagan,M., Peters,G., Go,A., Laminman,V., Kaplen,B., Jolly,G., Griffiths,E., Leung,A., MacKenzie,K., Lang,A., Minion,J.	National Microbiology Laboratory, Public Health Agency of Canada	2022-07-11
1491	MPXV_USA_2022_WA0014	OP752125	Gigante,C.M., Goldoft,M., Zhao,H., Batra,D., Hetrick,E.E., Howard,D.T., Kovar,L., Seabolt,M.H., Morrison,S.S., Desch,M., Knipe,K., Weigand,M.R., Sheth,M., Burgin,A., Burroughs,M., Lee,J., Wilkins,K., McCollum,A., Hutson,C., Davidson,W., Rao,A., Holshue,M., Li,Y.	CDC, DHCPP-PRB	2022-07-XX
1492	NY-NYCPHL-000791	OQ468801	Wang,J.C., Amin,H.S., Clabby,T.T., Taki,F., Su,M., Rahat,A., De La Cruz,N., Olsen,A., Thi,C., Silver,S., Akther,S., Chowdhury,M., Omoregie,E., Hughes,S.	NYC Department of Health and Mental Hygiene, Public Health Laboratory	2022-07-11
1493	NY-NYCPHL-000445	OQ468990	Clabby,T.T., Amin,H.S., Wang,J.C., Taki,F., Su,M., Rahat,A., De La Cruz,N., Olsen,A., Thi,C., Silver,S., Akther,S., Chowdhury,M., Omoregie,E., Hughes,S.	NYC Department of Health and Mental Hygiene, Public Health Laboratory	2022-07-13
1494	MpxV/human/USA/OH-UW-072752/2022	OP169342	Sereewit,J., Xie,H., Roychoudhury,P., Greninger,A.L.	UW Virology, Laboratory Medicine	2022-07-XX
1495	hMpxV/USA/CA-CDPH-000050/2022	OP863225	Haw,M., Probert,W., Espinosa,A., Kath,C., O'Neil,R., Bell,J., Hacker,J.	CDPH, VRDL	2022-07-07
1496	hMPX/Human/USA/CA-LACPHL-MA00047/2022	OP440555	Hemarajata,P., Green,N.M.	Los Angeles County Public Health Laboratories, Los Angeles County Department of Public Health	2022-07-25
1497	NY-NYCPHL-000240	OQ469096	Clabby,T.T., Amin,H.S., Wang,J.C., Taki,F., Su,M., Rahat,A., De La Cruz,N., Olsen,A., Thi,C., Silver,S., Akther,S., Chowdhury,M., Omoregie,E., Hughes,S.	NYC Department of Health and Mental Hygiene, Public Health Laboratory	2022-07-04
1498	hMPXV-IHU00017	OP382494	Colson,P.	IHU - Mediterranee Infection, MEPHI	2022-07-22
1499	NY-NYCPHL-000898	OQ419076	Wang,J.C., Amin,H.S., Clabby,T.T., Taki,F., Su,M., Rahat,A., De La Cruz,N., Olsen,A., Thi,C., Silver,S., Akther,S., Chowdhury,M., Omoregie,E., Hughes,S.	NYC Department of Health and Mental Hygiene, Public Health Laboratory	2022-06-29
1500	MPXV/Germany/2022/RKI355	OP484676	Brinkmann,A., Kohl,C., Pape,K., Uddin,S., Schrick,L., Michel,J., Schaade,L., Nitsche,A.	Robert Koch Institute, Centre for Biological Threats, Highly Pathogenic Viruses	2022-09-XX
1501	MPXV/Germany/2022/ON/RKI685	OQ319143	Brinkmann,A., Kohl,C., Pape,K., Schrick,L., Michel,J., Schaade,L., Nitsche,A.	Robert Koch Institute, Centre for Biological Threats, Highly Pathogenic Viruses	2022-08-XX
1502	hMpxV/USA/ID-IBL-839458/2022	OP381202	Ceniseros,A.	Idaho Bureau of Laboratories, Molecular Epidemiology	2022-07-25
1503	Monkeypox/PT0514/2022	OP555585	Isidro,J., Borges,V., Pinto,M., Sobral,D., Santos,J., Nunes,A., Mixao,V., Ferreira,R., Santos,D., Duarte,S., Vieira,L., Borrego,M.J., Nuncio,S., Lopes de Carvalho,I., Pelerito,A., Cordeiro,R., Gomes,J.P.	National Institute of Health Doutor Ricardo Jorge, Portugal (INSA), Department of Infectious Diseases	2022-08-16
1504	NY-NYCPHL-001127	OQ469291	Clabby,T.T., Amin,H.S., Wang,J.C., Taki,F., Su,M., Rahat,A., De La Cruz,N., Olsen,A., Thi,C., Silver,S., Akther,S., Chowdhury,M., Omoregie,E., Hughes,S.	NYC Department of Health and Mental Hygiene, Public Health Laboratory	2022-07-05
1505	hMPX/Human/USA/CA-LACPHL-MA00027/2022	OP440600	Hemarajata,P., Green,N.M.	Los Angeles County Public Health Laboratories, Los Angeles County Department of Public Health	2022-07-01
1506	hMPX/Human/USA/CA-LACPHL-MA00069/2022	OP442545	Hemarajata,P., Green,N.M., Garrigues,J.	Los Angeles County Public Health Laboratories, Los Angeles County Department of Public Health	2022-08-19
1507	NY-NYCPHL-000043	OQ504383	Wang,J.C., Amin,H.S., Clabby,T.T., Taki,F., Su,M., Rahat,A., De La Cruz,N., Olsen,A., Thi,C., Silver,S., Akther,S., Chowdhury,M., Omoregie,E., Hughes,S.	NYC Department of Health and Mental Hygiene, Public Health Laboratory	2022-05-25
1508	MPXV_399_SP_2022	OX044343	Cuesta,I.	Institute of Health Carlos III, Bioinformatics Unit, Carretera Majadahonda-Pozuelo km2	2022-XX-XX
1509	Monkeypox/PT0358/2022	OP414385	Isidro,J., Borges,V., Pinto,M., Sobral,D., Santos,J., Nunes,A., Mixao,V., Ferreira,R., Santos,D., Duarte,S., Vieira,L., Borrego,M.J., Nuncio,S., Lopes de Carvalho,I., Pelerito,A., Cordeiro,R., Gomes,J.P.	National Institute of Health Doutor Ricardo Jorge, Portugal (INSA), Department of Infectious Diseases	2022-06-21
1510	NY-NYCPHL-000326	OQ468868	Wang,J.C., Amin,H.S., Clabby,T.T., Taki,F., Su,M., Rahat,A., De La Cruz,N., Olsen,A., Thi,C., Silver,S., Akther,S., Chowdhury,M., Omoregie,E., Hughes,S.	NYC Department of Health and Mental Hygiene, Public Health Laboratory	2022-08-08
1511	NY-NYCPHL-000532	OQ504458	Wang,J.C., Amin,H.S., Clabby,T.T., Taki,F., Su,M., Rahat,A., De La Cruz,N., Olsen,A., Thi,C., Silver,S., Akther,S., Chowdhury,M., Omoregie,E., Hughes,S.	NYC Department of Health and Mental Hygiene, Public Health Laboratory	2022-07-24
1512	NY-NYCPHL-000025	OQ469120	Clabby,T.T., Amin,H.S., Wang,J.C., Taki,F., Su,M., Rahat,A., De La Cruz,N., Olsen,A., Thi,C., Silver,S., Akther,S., Chowdhury,M., Omoregie,E., Hughes,S.	NYC Department of Health and Mental Hygiene, Public Health Laboratory	2022-06-30
1513	MPXV/Germany/2022/RKI293	OP339850	Brinkmann,A., Kohl,C., Uddin,S., Pape,K., Schrick,L., Michel,J., Schaade,L., Nitsche,A.	Robert Koch Institute, Centre for Biological Threats, Highly Pathogenic Viruses	2022-08-XX
1514	hMpxV/USA/CA-CDPH-1MPX1000118/2022	OQ348866	Probert,W., Espinosa,A., Kath,C., Haw,M., O'Neil,R., Bell,J., Hacker,J.	CDPH, VRDL	2022-09-16
1515	MPXV/Germany/2022/RKI479	OP626117	Brinkmann,A., Kohl,C., Pape,K., Schrick,L., Michel,J., Schaade,L., Nitsche,A.	Robert Koch Institute, Centre for Biological Threats, Highly Pathogenic Viruses	2022-07-XX
1516	MPXV_UK_2022_9000071	OP205077	Groves,N., Osman,K.L., Lewandowski,K.S., Carter,D.P., Pullan,S.T., Myers,R., Vipond,R., Chand,M.	UKHSA, Research and Evaluation	2022-06-09
1517	MPX_dlHLXa_9000261	OP415230	Groves,N., Osman,K.L., Lewandowski,K.S., Carter,D.P., Pullan,S.T., Myers,R., Vipond,R., Chand,M.	UKHSA, Research and Evaluation	2022-08-XX
1518	hMPX/Human/USA/CA-LACPHL-MA00017/2022	OP440586	Hemarajata,P., Green,N.M.	Los Angeles County Public Health Laboratories, Los Angeles County Department of Public Health	2022-07-27
1519	MN-MDH-MPXV_0011	OP597785	Plumb,M.R.	Minnesota Department of Health	2022-07-12
1520	MPXV/Germany/2022/RKI297	OP339854	Brinkmann,A., Kohl,C., Uddin,S., Pape,K., Schrick,L., Michel,J., Schaade,L., Nitsche,A.	Robert Koch Institute, Centre for Biological Threats, Highly Pathogenic Viruses	2022-08-XX
1521	MpxV/human/USA/WA-UW-083914/2022	OP310046	Sereewit,J., Xie,H., Roychoudhury,P., Greninger,A.L.	UW Virology, Laboratory Medicine	2022-08-XX
1522	MPXV/Germany/2022/RKI520	OP689673	Brinkmann,A., Kohl,C., Pape,K., Schrick,L., Michel,J., Schaade,L., Nitsche,A.	Robert Koch Institute, Centre for Biological Threats, Highly Pathogenic Viruses	2022-06-XX
1523	MpxV/human/USA/WA-UW-085241/2022	OP628463	Sereewit,J., Xie,H., Roychoudhury,P., Greninger,A.L.	UW Virology, Laboratory Medicine	2022-08-XX
1524	NY-NYCPHL-001087	OQ469265	Clabby,T.T., Amin,H.S., Wang,J.C., Taki,F., Su,M., Rahat,A., De La Cruz,N., Olsen,A., Thi,C., Silver,S., Akther,S., Chowdhury,M., Omoregie,E., Hughes,S.	NYC Department of Health and Mental Hygiene, Public Health Laboratory	2022-07-06
1525	Monkeypox/PT0332/2022	OP414363	Isidro,J., Borges,V., Pinto,M., Sobral,D., Santos,J., Nunes,A., Mixao,V., Ferreira,R., Santos,D., Duarte,S., Vieira,L., Borrego,M.J., Nuncio,S., Lopes de Carvalho,I., Pelerito,A., Cordeiro,R., Gomes,J.P.	National Institute of Health Doutor Ricardo Jorge, Portugal (INSA), Department of Infectious Diseases	2022-05-27
1526	MPX/Human/USA/CA-LACPHL-MA00184/2022	OP615257	Hemarajata,P., Green,N.M., Garrigues,J.M.	Los Angeles County Public Health Laboratories, Los Angeles County Department of Public Health	2022-07-27
1527	NY-NYCPHL-000350	OQ504417	Wang,J.C., Amin,H.S., Clabby,T.T., Taki,F., Su,M., Rahat,A., De La Cruz,N., Olsen,A., Thi,C., Silver,S., Akther,S., Chowdhury,M., Omoregie,E., Hughes,S.	NYC Department of Health and Mental Hygiene, Public Health Laboratory	2022-08-11
1528	MPX_WOcPOH_9000297	OP415252	Groves,N., Osman,K.L., Lewandowski,K.S., Carter,D.P., Pullan,S.T., Myers,R., Vipond,R., Chand,M.	UKHSA, Research and Evaluation	2022-08-XX
1529	MPXV/Germany/2022/RKI394	OP523997	Brinkmann,A., Kohl,C., Pape,K., Schrick,L., Michel,J., Schaade,L., Nitsche,A.	Robert Koch Institute, Centre for Biological Threats, Highly Pathogenic Viruses	2022-09-XX
1530	Monkeypox/PT0391/2022	OP555487	Isidro,J., Borges,V., Pinto,M., Sobral,D., Santos,J., Nunes,A., Mixao,V., Ferreira,R., Santos,D., Duarte,S., Vieira,L., Borrego,M.J., Nuncio,S., Lopes de Carvalho,I., Pelerito,A., Cordeiro,R., Gomes,J.P.	National Institute of Health Doutor Ricardo Jorge, Portugal (INSA), Department of Infectious Diseases	2022-07-13
1531	MPXV/Germany/2022/RKI361	OP484682	Brinkmann,A., Kohl,C., Pape,K., Uddin,S., Schrick,L., Michel,J., Schaade,L., Nitsche,A.	Robert Koch Institute, Centre for Biological Threats, Highly Pathogenic Viruses	2022-09-XX
1532	MpxV/human/USA/WA-UW-098347/2022	OP743970	Sereewit,J., Xie,H., Roychoudhury,P., Greninger,A.L.	UW Virology, Laboratory Medicine	2022-09-XX
1533	Monkeypox/PT0015/2022	ON649714	Isidro,J., Borges,V., Pinto,M., Sobral,D., Santos,J.D., Nunes,A., Mixao,V., Ferreira,R., Santos,D., Duarte,S., Vieira,L., Borrego,M.J., Nuncio,S., Carvalho,I.L., Pelerito,A., Cordeiro,R., Gomes,J.P.	Institute National de Saude Doutor Ricardo Jorge (INSA), Portugal	2022-05-20
1534	2022/2 SLO	ON631241	Zakotnik,S., Vlaj,D., Suljic,A., Zorec,T.M., Korva,M., Poljak,M., Avsic Zupanc,T.	Laboratory for Diagnostics of Zoonoses & WHO Centre, Institute of Microbiology & Immunology, Faculty of Medicine, University of Ljubljana, Slovenia	2022-05-24
1535	NY-NYCPHL-000689	OQ419064	Wang,J.C., Amin,H.S., Clabby,T.T., Taki,F., Su,M., Rahat,A., De La Cruz,N., Olsen,A., Thi,C., Silver,S., Akther,S., Chowdhury,M., Omoregie,E., Hughes,S.	NYC Department of Health and Mental Hygiene, Public Health Laboratory	2022-07-19
1536	ANT-LDSP-ANT-MPX-25272E	OP642406	Betancur,I.I.B., Velarde-Hoyos,C.-A.C.V., Gomez,R.R.G., Mercado-Reyes,M.M.R.	Laboratorio Departamental de Salud Publica de Antioquia, Antioquia	2022-09-12
1537	NY-NYCPHL-000499	OQ468892	Wang,J.C., Amin,H.S., Clabby,T.T., Taki,F., Su,M., Rahat,A., De La Cruz,N., Olsen,A., Thi,C., Silver,S., Akther,S., Chowdhury,M., Omoregie,E., Hughes,S.	NYC Department of Health and Mental Hygiene, Public Health Laboratory	2022-07-24
1538	Monkeypox/PT0581/2022	OP555652	Isidro,J., Borges,V., Pinto,M., Sobral,D., Santos,J., Nunes,A., Mixao,V., Ferreira,R., Santos,D., Duarte,S., Vieira,L., Borrego,M.J., Nuncio,S., Lopes de Carvalho,I., Pelerito,A., Cordeiro,R., Gomes,J.P.	National Institute of Health Doutor Ricardo Jorge, Portugal (INSA), Department of Infectious Diseases	2022-07-28
1539	MPXV_USA_2022_MA0108	OP890463	Doucette,M., Gagne,L., Smole,S.C.	Massachusetts State Public Health Laboratory, DPH	2022-XX-XX
1540	MPXV_SI2022_S5	ON754986	Zakotnik,S., Vlaj,D., Suljic,A., Zorec,T.M., Korva,M., Poljak,M., Avsic Zupanc,T.	Institute of Microbiology and Immunology, Faculty of Medicine, University of Ljubljana, Laboratory for Diagnostics of Zoonoses and WHO Centre	2022-06-XX
1541	MPX/PT0055/2022	OP245311	Isidro,J., Borges,V., Pinto,M., Sobral,D., Santos,J., Nunes,A., Mixao,V., Ferreira,R., Santos,D., Duarte,S., Vieira,L., Borrego,M.J., Nuncio,S., Lopes de Carvalho,I., Pelerito,A., Cordeiro,R., Gomes,J.P.	National Institute of Health Doutor Ricardo Jorge, Portugal (INSA), Department of Infectious Diseases	2022-07-28
1542	MPXV/Germany/2022/ON/RKI305	OP494258	Brinkmann,A., Kohl,C., Pape,K., Schrick,L., Michel,J., Schaade,L., Nitsche,A.	Robert Koch Institute, Centre for Biological Threats, Highly Pathogenic Viruses	2022-09-XX
1543	NY-NYCPHL-000512	OQ504453	Wang,J.C., Amin,H.S., Clabby,T.T., Taki,F., Su,M., Rahat,A., De La Cruz,N., Olsen,A., Thi,C., Silver,S., Akther,S., Chowdhury,M., Omoregie,E., Hughes,S.	NYC Department of Health and Mental Hygiene, Public Health Laboratory	2022-07-24
1544	NY-NYCPHL-000552	OQ469108	Clabby,T.T., Amin,H.S., Wang,J.C., Taki,F., Su,M., Rahat,A., De La Cruz,N., Olsen,A., Thi,C., Silver,S., Akther,S., Chowdhury,M., Omoregie,E., Hughes,S.	NYC Department of Health and Mental Hygiene, Public Health Laboratory	2022-07-24
1545	MPXV/Germany/2022/RKI471	OP626109	Brinkmann,A., Kohl,C., Pape,K., Schrick,L., Michel,J., Schaade,L., Nitsche,A.	Robert Koch Institute, Centre for Biological Threats, Highly Pathogenic Viruses	2022-07-XX
1546	MPXV/Germany/2022/RKI203	OP215211	Brinkmann,A., Kohl,C., Pape,K., Uddin,S., Schrick,L., Michel,J., Jessen,H., Schaade,L., Nitsche,A.	Robert Koch Institute, Centre for Biological Threats, Highly Pathogenic Viruses	2022-08-XX
1547	MPXV/Germany/2022/ON/RKI691	OQ339210	Brinkmann,A., Kohl,C., Pape,K., Schrick,L., Michel,J., Schaade,L., Nitsche,A.	Robert Koch Institute, Centre for Biological Threats, Highly Pathogenic Viruses	2022-08-XX
1548	Monkeypox/PT0320/2022	OP414352	Isidro,J., Borges,V., Pinto,M., Sobral,D., Santos,J., Nunes,A., Mixao,V., Ferreira,R., Santos,D., Duarte,S., Vieira,L., Borrego,M.J., Nuncio,S., Lopes de Carvalho,I., Pelerito,A., Cordeiro,R., Gomes,J.P.	National Institute of Health Doutor Ricardo Jorge, Portugal (INSA), Department of Infectious Diseases	2022-06-04
1549	MPXV/Human/USA/CA-LACPHL-MA00448/2022	OQ503782	Hemarajata,P., Green,N.M., Garrigues,J.M.	Los Angeles County Public Health Laboratories, Los Angeles County Department of Public Health	2022-10-06
1550	hMPX/USA/CA-LACPHL-MA00171/2022	OP580604	Hemarajata,P., Green,N.M., Garrigues,J.M.	Los Angeles County Public Health Laboratories, Los Angeles County Department of Public Health	2022-08-01
1551	Monkeypox/PT0155/2022	OP324472	Isidro,J., Borges,V., Pinto,M., Sobral,D., Santos,J., Nunes,A., Mixao,V., Ferreira,R., Santos,D., Duarte,S., Vieira,L., Borrego,M.J., Nuncio,S., Lopes de Carvalho,I., Pelerito,A., Cordeiro,R., Gomes,J.P.	National Institute of Health Doutor Ricardo Jorge, Portugal (INSA), Department of Infectious Diseases	2022-07-06
1552	MPXV/Germany/2022/ON/RKI700	OQ417833	Brinkmann,A., Kohl,C., Pape,K., Schrick,L., Michel,J., Schaade,L., Nitsche,A.	Robert Koch Institute, Centre for Biological Threats, Highly Pathogenic Viruses	2022-08-XX
1553	hMpxV/USA/CA-CDPH-1MPX1000092/2022	OQ348841	Probert,W., Espinosa,A., Kath,C., Haw,M., O'Neil,R., Bell,J., Hacker,J.	CDPH, VRDL	2022-06-28
1554	MPXV_USA_2022_GA0012	OP451006	Gigante,C.M., Pavlick,J., Zhao,H., Batra,D., Hetrick,E.E., Howard,D.T., Kovar,L., Seabolt,M.H., Weigand,M.R., Burroughs,M., Lee,J., Wilkins,K., McCollum,A., Hutson,C., Davidson,W., Rao,A., Parrott,T., Li,Y.	CDC, DHCPP-PRB	2022-07-XX
1555	MPXV_USA_2022_MA0022	OP890380	Doucette,M., Gagne,L., Smole,S.C.	Massachusetts State Public Health Laboratory, DPH	2022-XX-XX
1556	MN-MDH-MPXV_0018	OP597792	Plumb,M.R.	Minnesota Department of Health	2022-07-19
1557	Monkeypox/PT0175/2022	OP324490	Isidro,J., Borges,V., Pinto,M., Sobral,D., Santos,J., Nunes,A., Mixao,V., Ferreira,R., Santos,D., Duarte,S., Vieira,L., Borrego,M.J., Nuncio,S., Lopes de Carvalho,I., Pelerito,A., Cordeiro,R., Gomes,J.P.	National Institute of Health Doutor Ricardo Jorge, Portugal (INSA), Department of Infectious Diseases	2022-06-29
1558	ANT-LDSP-ANT-MPX-24592-C	OP642376	Betancur,I.I.B., Velarde-Hoyos,C.-A.C.V., Gomez,R.R.G., Mercado-Reyes,M.M.R.	Laboratorio Departamental de Salud Publica de Antioquia, Antioquia	2022-09-07
1559	MPXV/Germany/2022/RKI386	OP523988	Brinkmann,A., Kohl,C., Pape,K., Schrick,L., Michel,J., Schaade,L., Nitsche,A.	Robert Koch Institute, Centre for Biological Threats, Highly Pathogenic Viruses	2022-09-XX
1560	Monkeypox/PT0037/2022	ON843164	Isidro,J., Borges,V., Pinto,M., Sobral,D., Santos,J., Nunes,A., Mixao,V., Ferreira,R., Santos,D., Duarte,S., Vieira,L., Borrego,M.J., Nuncio,S., Lopes de Carvalho,I., Pelerito,A., Cordeiro,R., Gomes,J.P.		2022-05-18
1561	Monkeypox/PT0399/2022	OP555495	Isidro,J., Borges,V., Pinto,M., Sobral,D., Santos,J., Nunes,A., Mixao,V., Ferreira,R., Santos,D., Duarte,S., Vieira,L., Borrego,M.J., Nuncio,S., Lopes de Carvalho,I., Pelerito,A., Cordeiro,R., Gomes,J.P.	National Institute of Health Doutor Ricardo Jorge, Portugal (INSA), Department of Infectious Diseases	2022-07-18
1562	NY-NYCPHL-000781	OQ468657	Amin,H.S., Clabby,T.T., Wang,J.C., Taki,F., Su,M., Rahat,A., De La Cruz,N., Olsen,A., Thi,C., Silver,S., Akther,S., Chowdhury,M., Omoregie,E., Hughes,S.	NYC Department of Health and Mental Hygiene, Public Health Laboratory	2022-07-12
1563	NY-NYCPHL-000575	OQ469208	Clabby,T.T., Amin,H.S., Wang,J.C., Taki,F., Su,M., Rahat,A., De La Cruz,N., Olsen,A., Thi,C., Silver,S., Akther,S., Chowdhury,M., Omoregie,E., Hughes,S.	NYC Department of Health and Mental Hygiene, Public Health Laboratory	2022-07-28
1564	NY-NYCPHL-000897	OQ419075	Wang,J.C., Amin,H.S., Clabby,T.T., Taki,F., Su,M., Rahat,A., De La Cruz,N., Olsen,A., Thi,C., Silver,S., Akther,S., Chowdhury,M., Omoregie,E., Hughes,S.	NYC Department of Health and Mental Hygiene, Public Health Laboratory	2022-06-30
1565	ANT-LDSP-ANT-MPX-26261O	OP881936	Betancur,I.I.B., Velarde-Hoyos,C.-A.C.V., Gomez,R.R.G., Mercado-Reyes,M.M.R.	Laboratorio Departamental de Salud Publica de Antioquia, Antioquia	2022-09-26
1566	NY-NYCPHL-000687	OQ419063	Wang,J.C., Amin,H.S., Clabby,T.T., Taki,F., Su,M., Rahat,A., De La Cruz,N., Olsen,A., Thi,C., Silver,S., Akther,S., Chowdhury,M., Omoregie,E., Hughes,S.	NYC Department of Health and Mental Hygiene, Public Health Laboratory	2022-07-19
1567	MPXV/Germany/2022/RKI068	ON853649	Brinkmann,A., Kohl,C., Uddin,S., Pape,K., Schrick,L., Michel,J., Jessen,H., Schaade,L., Nitsche,A.		2022-06-XX
1568	hMpxV/USA/CA-CDPH-1000067/2022	OQ121021	Probert,W., Espinosa,A., Kath,C., Haw,M., Bell,J., Hacker,J.	CDPH, VRDL	2022-07-13
1569	ANT_INS_MPX_0024_L	OP693650	Laiton-Donato,K., Alvarez-Diaz,D.A., Franco-Munoz,C., Ruiz-Moreno,H.A., Rojas-Estevez,P., Rosales,A., Martinez,D., Flores,A., Prieto,F., Walteros,D., Gomez,S., Mercado-Reyes,M.	Instituto Nacional de Salud, Direccion de Investigacion en Salud Publica	2022-08-07
1570	MPXV-USA-IL-IDPH-036	OP536697	Gagnon,K.T.	Southern Illinois University, Molecular Biology, Microbiology, and Biochemistry	2022-06-17
1571	MPXV-USA-IL-IDPH-064	OP536725	Gagnon,K.T.	Southern Illinois University, Molecular Biology, Microbiology, and Biochemistry	2022-06-27
1572	NJ-MPXV-020-rep2	OP879738	Palmateer,N.C.	New Jersey Department of Health, Public Health and Environmental Laboratories	2022-07-06
1573	B1118450re	OP531891	Bajwa,M.I., Miller,H.	Delaware Public Health Lab, Sequencing/Bioinformatics	2022-07-20
1574	MPX/Human/USA/CA-LACPHL-MA00098/2022	OP539934	Hemarajata,P., Green,N.M., Garrigues,J.M.	Los Angeles County Public Health Laboratories, Los Angeles County Department of Public Health	2022-08-10
1575	SAN_INS_MPX_0973_L	OP819960	Laiton-Donato,K.D., Franco,C.E., Alvarez-Diaz,D.A., Ruiz-Moreno,H.A., Prada,D.A., Martinez,D., Mercado-Reyes,M.M.	Instituto Nacional de Salud, Direccion de Investigacion en Salud Publica	2022-10-17
1576	Monkeypox/PT0373/2022	OP555469	Isidro,J., Borges,V., Pinto,M., Sobral,D., Santos,J., Nunes,A., Mixao,V., Ferreira,R., Santos,D., Duarte,S., Vieira,L., Borrego,M.J., Nuncio,S., Lopes de Carvalho,I., Pelerito,A., Cordeiro,R., Gomes,J.P.	National Institute of Health Doutor Ricardo Jorge, Portugal (INSA), Department of Infectious Diseases	2022-07-05
1577	MPXV_1300_SP_2022	OX344868	Cuesta,I.	Institute of Health Carlos III, Bioinformatics Unit, Carretera Majadahonda-Pozuelo km2	2022-XX-XX
1578	Monkeypox/PT0022/2022	ON649722	Isidro,J., Borges,V., Pinto,M., Sobral,D., Santos,J.D., Nunes,A., Mixao,V., Ferreira,R., Santos,D., Duarte,S., Vieira,L., Borrego,M.J., Nuncio,S., Carvalho,I.L., Pelerito,A., Cordeiro,R., Gomes,J.P.	Institute National de Saude Doutor Ricardo Jorge (INSA), Portugal	2022-05-19
1579	MPXV-USA-IL-IDPH-003	OP536664	Gagnon,K.T.	Southern Illinois University, Molecular Biology, Microbiology, and Biochemistry	2022-06-06
1580	MPXV/Germany/2022/RKI140	ON959149	Brinkmann,A., Kohl,C., Pape,K., Uddin,S., Schrick,L., Michel,J., Jessen,H., Schaade,L., Nitsche,A.		2022-07-XX
1581	MPXV_IRBA22-11	ON755039	Jarjaval,F., Nolent,F., Criqui,A., Chapus,C., Lamer,O., Ferraris,O., Gorge,O.		2022-05-19
1582	NY-NYCPHL-000306	OQ469078	Clabby,T.T., Amin,H.S., Wang,J.C., Taki,F., Su,M., Rahat,A., De La Cruz,N., Olsen,A., Thi,C., Silver,S., Akther,S., Chowdhury,M., Omoregie,E., Hughes,S.	NYC Department of Health and Mental Hygiene, Public Health Laboratory	2022-08-03
1583	MPXV/Germany/2022/RKI163	ON959176	Brinkmann,A., Kohl,C., Pape,K., Uddin,S., Schrick,L., Michel,J., Schaade,L., Nitsche,A.		2022-07-XX
1584	Monkeypox virus/Human/USA/CA-LACPHL-MA00233/2022	OP680511	Hemarajata,P., Green,N.M., Garrigues,J.M.	Los Angeles County Public Health Laboratories, Los Angeles County Department of Public Health	2022-07-18
1585	NY-NYCPHL-000399	OQ468976	Clabby,T.T., Amin,H.S., Wang,J.C., Taki,F., Su,M., Rahat,A., De La Cruz,N., Olsen,A., Thi,C., Silver,S., Akther,S., Chowdhury,M., Omoregie,E., Hughes,S.	NYC Department of Health and Mental Hygiene, Public Health Laboratory	2022-08-21
1586	MPXV_USA_2022_MA0123	OP890476	Doucette,M., Gagne,L., Smole,S.C.	Massachusetts State Public Health Laboratory, DPH	2022-XX-XX
1587	Monkeypox/PT0547/2022	OP555618	Isidro,J., Borges,V., Pinto,M., Sobral,D., Santos,J., Nunes,A., Mixao,V., Ferreira,R., Santos,D., Duarte,S., Vieira,L., Borrego,M.J., Nuncio,S., Lopes de Carvalho,I., Pelerito,A., Cordeiro,R., Gomes,J.P.	National Institute of Health Doutor Ricardo Jorge, Portugal (INSA), Department of Infectious Diseases	2022-08-26
1588	NY-NYCPHL-000490	OQ469193	Clabby,T.T., Amin,H.S., Wang,J.C., Taki,F., Su,M., Rahat,A., De La Cruz,N., Olsen,A., Thi,C., Silver,S., Akther,S., Chowdhury,M., Omoregie,E., Hughes,S.	NYC Department of Health and Mental Hygiene, Public Health Laboratory	2022-07-22
1589	MpxV/human/CAN/UN-NML-2894/2022	ON803436	Knox,N., Duggan,A., Yadav,C., Hole,D., Haidl,E., Chapel,M., Jolly,G., Domselaar,G.V., Antonation,K., Leung,A., Fernando,L., Audet,J., Hagan,M., Graham,M., Griffiths,E., Safronetz,D., Charest,H., Levade,I., Fafard,J.	National Microbiology Laboratory, Public Health Agency of Canada	2022-05-20
1590	NY-NYCPHL-000999	OQ468551	Clabby,T.T., Amin,H.S., Wang,J.C., Taki,F., Su,M., Rahat,A., De La Cruz,N., Olsen,A., Thi,C., Silver,S., Akther,S., Chowdhury,M., Omoregie,E., Hughes,S.	NYC Department of Health and Mental Hygiene, Public Health Laboratory	2022-07-11
1591	NY-NYCPHL-001169	OQ468609	Clabby,T.T., Amin,H.S., Wang,J.C., Taki,F., Su,M., Rahat,A., De La Cruz,N., Olsen,A., Thi,C., Silver,S., Akther,S., Chowdhury,M., Omoregie,E., Hughes,S.	NYC Department of Health and Mental Hygiene, Public Health Laboratory	2022-08-16
1592	MpxV/human/CAN/UN-NML-2874/2022	ON803430	Knox,N., Duggan,A., Yadav,C., Hole,D., Haidl,E., Chapel,M., Jolly,G., Domselaar,G.V., Antonation,K., Leung,A., Fernando,L., Audet,J., Hagan,M., Graham,M., Griffiths,E., Safronetz,D., Charest,H., Levade,I., Fafard,J.	National Microbiology Laboratory, Public Health Agency of Canada	2022-05-19
1593	MPXV/Germany/2022/RKI204	OP215212	Brinkmann,A., Kohl,C., Pape,K., Uddin,S., Schrick,L., Michel,J., Jessen,H., Schaade,L., Nitsche,A.	Robert Koch Institute, Centre for Biological Threats, Highly Pathogenic Viruses	2022-08-XX
1594	MPXV/Germany/2022/RKI050	ON755256	Brinkmann,A., Kohl,C., Uddin,S., Pape,K., Schrick,L., Michel,J., Schaade,L., Nitsche,A.		2022-06-XX
1595	MPX/PT0122/2022	OP245355	Isidro,J., Borges,V., Pinto,M., Sobral,D., Santos,J., Nunes,A., Mixao,V., Ferreira,R., Santos,D., Duarte,S., Vieira,L., Borrego,M.J., Nuncio,S., Lopes de Carvalho,I., Pelerito,A., Cordeiro,R., Gomes,J.P.	National Institute of Health Doutor Ricardo Jorge, Portugal (INSA), Department of Infectious Diseases	2022-07-15
1596	ANT-LDSP-ANT-MPX-25340L	OP642412	Betancur,I.I.B., Velarde-Hoyos,C.-A.C.V., Gomez,R.R.G., Mercado-Reyes,M.M.R.	Laboratorio Departamental de Salud Publica de Antioquia, Antioquia	2022-09-13
1597	NJ-MPXV-037	OP879752	Palmateer,N.C.	New Jersey Department of Health, Public Health and Environmental Laboratories	2022-07-19
1598	hMpxV/USA/CACDPH1MPX1000158/2022	OQ547886	Probert,W., Espinosa,A., Kath,C., Haw,M., O'Neil,R., Bell,J., Hacker,J.	CDPH, VRDL	2022-06-21
1599	ANT-LDSP-ANT-MPX-28209E	OQ261699	Betancur,I.I.B., Velarde-Hoyos,C.-A.C.V., Gomez,R.R.G., Mercado-Reyes,M.M.R.	Laboratorio Departamental de Salud Publica de Antioquia, Antioquia	2022-10-13
1600	NY-NYCPHL-000042	OQ469020	Clabby,T.T., Amin,H.S., Wang,J.C., Taki,F., Su,M., Rahat,A., De La Cruz,N., Olsen,A., Thi,C., Silver,S., Akther,S., Chowdhury,M., Omoregie,E., Hughes,S.	NYC Department of Health and Mental Hygiene, Public Health Laboratory	2022-05-25
1601	NY-NYCPHL-000778	OQ468796	Wang,J.C., Amin,H.S., Clabby,T.T., Taki,F., Su,M., Rahat,A., De La Cruz,N., Olsen,A., Thi,C., Silver,S., Akther,S., Chowdhury,M., Omoregie,E., Hughes,S.	NYC Department of Health and Mental Hygiene, Public Health Laboratory	2022-07-12
1602	MPXV/Germany/2022/ON/RKI507	OP689660	Brinkmann,A., Kohl,C., Pape,K., Schrick,L., Michel,J., Schaade,L., Nitsche,A.	Robert Koch Institute, Centre for Biological Threats, Highly Pathogenic Viruses	2022-09-XX
1603	MpxV/human/USA/WA-UW-098023/2022	OQ503764	Sereewit,J., Xie,H., Roychoudhury,P., Greninger,A.L.	UW Virology, Laboratory Medicine	2022-09-XX
1604	NY-NYCPHL-001153	OQ419082	Wang,J.C., Amin,H.S., Clabby,T.T., Taki,F., Su,M., Rahat,A., De La Cruz,N., Olsen,A., Thi,C., Silver,S., Akther,S., Chowdhury,M., Omoregie,E., Hughes,S.	NYC Department of Health and Mental Hygiene, Public Health Laboratory	2022-07-01
1605	hMPX/Human/USA/CA-LACPHL-MA00056/2022	OP440551	Hemarajata,P., Green,N.M.	Los Angeles County Public Health Laboratories, Los Angeles County Department of Public Health	2022-07-17
1606	NY-NYCPHL-000655	OQ468736	Wang,J.C., Amin,H.S., Clabby,T.T., Taki,F., Su,M., Rahat,A., De La Cruz,N., Olsen,A., Thi,C., Silver,S., Akther,S., Chowdhury,M., Omoregie,E., Hughes,S.	NYC Department of Health and Mental Hygiene, Public Health Laboratory	2022-07-15
1607	MpxV/human/USA/WA-UW-117178/2022	OQ503751	Sereewit,J., Xie,H., Roychoudhury,P., Greninger,A.L.	UW Virology, Laboratory Medicine	2022-11-XX
1608	NY-NYCPHL-001151	OQ468604	Clabby,T.T., Amin,H.S., Wang,J.C., Taki,F., Su,M., Rahat,A., De La Cruz,N., Olsen,A., Thi,C., Silver,S., Akther,S., Chowdhury,M., Omoregie,E., Hughes,S.	NYC Department of Health and Mental Hygiene, Public Health Laboratory	2022-07-06
1609	MPXV_USA_2022_GA0005	OP459202	Gigante,C.M., Pavlick,J., Zhao,H., Batra,D., Hetrick,E.E., Howard,D.T., Kovar,L., Seabolt,M.H., Weigand,M.R., Burroughs,M., Lee,J., Wilkins,K., McCollum,A., Hutson,C., Davidson,W., Rao,A., Parrott,T., Li,Y.	CDC, DHCPP-PRB	2022-06-XX
1610	Monkeypox/PT0467/2022	OP555546	Isidro,J., Borges,V., Pinto,M., Sobral,D., Santos,J., Nunes,A., Mixao,V., Ferreira,R., Santos,D., Duarte,S., Vieira,L., Borrego,M.J., Nuncio,S., Lopes de Carvalho,I., Pelerito,A., Cordeiro,R., Gomes,J.P.	National Institute of Health Doutor Ricardo Jorge, Portugal (INSA), Department of Infectious Diseases	2022-08-05
1611	MPXV/Germany/2022/RKI063	ON813263	Brinkmann,A., Kohl,C., Uddin,S., Pape,K., Schrick,L., Michel,J., Schaade,L., Nitsche,A.		2022-06-XX
1612	NY-NYCPHL-001154	OQ419083	Wang,J.C., Amin,H.S., Clabby,T.T., Taki,F., Su,M., Rahat,A., De La Cruz,N., Olsen,A., Thi,C., Silver,S., Akther,S., Chowdhury,M., Omoregie,E., Hughes,S.	NYC Department of Health and Mental Hygiene, Public Health Laboratory	2022-07-05
1613	NY-NYCPHL-001100	OQ468580	Clabby,T.T., Amin,H.S., Wang,J.C., Taki,F., Su,M., Rahat,A., De La Cruz,N., Olsen,A., Thi,C., Silver,S., Akther,S., Chowdhury,M., Omoregie,E., Hughes,S.	NYC Department of Health and Mental Hygiene, Public Health Laboratory	2022-07-05
1614	hMpxV/USA/CA-CDPH-1MPX1000130/2022	OQ348877	Probert,W., Espinosa,A., Kath,C., Haw,M., O'Neil,R., Bell,J., Hacker,J.	CDPH, VRDL	2022-06-27
1615	MPXV/Germany/2022/RKI097	ON853680	Brinkmann,A., Kohl,C., Uddin,S., Pape,K., Schrick,L., Michel,J., Schaade,L., Nitsche,A.		2022-06-XX
1616	MPXV/Germany/2022/RKI158	ON959172	Brinkmann,A., Kohl,C., Pape,K., Uddin,S., Schrick,L., Michel,J., Schaade,L., Nitsche,A.		2022-07-XX
1617	NY-NYCPHL-000283	OQ469071	Clabby,T.T., Amin,H.S., Wang,J.C., Taki,F., Su,M., Rahat,A., De La Cruz,N., Olsen,A., Thi,C., Silver,S., Akther,S., Chowdhury,M., Omoregie,E., Hughes,S.	NYC Department of Health and Mental Hygiene, Public Health Laboratory	2022-08-02
1618	NY-NYCPHL-000987	OQ468548	Clabby,T.T., Amin,H.S., Wang,J.C., Taki,F., Su,M., Rahat,A., De La Cruz,N., Olsen,A., Thi,C., Silver,S., Akther,S., Chowdhury,M., Omoregie,E., Hughes,S.	NYC Department of Health and Mental Hygiene, Public Health Laboratory	2022-06-30
1619	Monkeypox/PT0267/2022	OP414307	Isidro,J., Borges,V., Pinto,M., Sobral,D., Santos,J., Nunes,A., Mixao,V., Ferreira,R., Santos,D., Duarte,S., Vieira,L., Borrego,M.J., Nuncio,S., Lopes de Carvalho,I., Pelerito,A., Cordeiro,R., Gomes,J.P.	National Institute of Health Doutor Ricardo Jorge, Portugal (INSA), Department of Infectious Diseases	2022-06-15
1620	NY-NYCPHL-000336	OQ468955	Clabby,T.T., Amin,H.S., Wang,J.C., Taki,F., Su,M., Rahat,A., De La Cruz,N., Olsen,A., Thi,C., Silver,S., Akther,S., Chowdhury,M., Omoregie,E., Hughes,S.	NYC Department of Health and Mental Hygiene, Public Health Laboratory	2022-08-11
1621	MpxV/human/USA/WA-UW-091162/2022	OP743980	Sereewit,J., Xie,H., Roychoudhury,P., Greninger,A.L.	UW Virology, Laboratory Medicine	2022-09-XX
1622	NY-NYCPHL-000785	OQ468661	Amin,H.S., Clabby,T.T., Wang,J.C., Taki,F., Su,M., Rahat,A., De La Cruz,N., Olsen,A., Thi,C., Silver,S., Akther,S., Chowdhury,M., Omoregie,E., Hughes,S.	NYC Department of Health and Mental Hygiene, Public Health Laboratory	2022-07-08
1623	NY-NYCPHL-000784	OQ468660	Amin,H.S., Clabby,T.T., Wang,J.C., Taki,F., Su,M., Rahat,A., De La Cruz,N., Olsen,A., Thi,C., Silver,S., Akther,S., Chowdhury,M., Omoregie,E., Hughes,S.	NYC Department of Health and Mental Hygiene, Public Health Laboratory	2022-07-13
1624	hMpxV/USA/CA-CDPH-1MPX1000152/2022	OQ348899	Probert,W., Espinosa,A., Kath,C., Haw,M., O'Neil,R., Bell,J., Hacker,J.	CDPH, VRDL	2022-07-12
1625	MPXV/Human/USA/CA-LACPHL-MA00434/2022	OQ503808	Hemarajata,P., Green,N.M., Garrigues,J.M.	Los Angeles County Public Health Laboratories, Los Angeles County Department of Public Health	2022-09-28
1626	MPXV_UK_2022_9000065	OP205071	Groves,N., Osman,K.L., Lewandowski,K.S., Carter,D.P., Pullan,S.T., Myers,R., Vipond,R., Chand,M.	UKHSA, Research and Evaluation	2022-06-06
1627	NY-NYCPHL-001166	OQ418997	Wang,J.C., Amin,H.S., Clabby,T.T., Taki,F., Su,M., Rahat,A., De La Cruz,N., Olsen,A., Thi,C., Silver,S., Akther,S., Chowdhury,M., Omoregie,E., Hughes,S.	NYC Department of Health and Mental Hygiene, Public Health Laboratory	2022-07-25
1628	MpxV/human/USA/WA-UW-081603/2022	OP628444	Sereewit,J., Xie,H., Roychoudhury,P., Greninger,A.L.	UW Virology, Laboratory Medicine	2022-08-XX
1629	NY-NYCPHL-000985	OQ468547	Clabby,T.T., Amin,H.S., Wang,J.C., Taki,F., Su,M., Rahat,A., De La Cruz,N., Olsen,A., Thi,C., Silver,S., Akther,S., Chowdhury,M., Omoregie,E., Hughes,S.	NYC Department of Health and Mental Hygiene, Public Health Laboratory	2022-07-04
1630	MpxV/human/CAN/UN-NML-4150/2022	OP279046	Duggan,A., Hole,D., Yadav,C., Knox,N., Tyler,A., Haidl,E., Chapel,M., Domselaar,G.V., Graham,M., Audet,J., Fernando,L., Antonation,K., Safronetz,D., Hagan,M., Peters,G., Go,A., Laminman,V., Kaplen,B., Leung,A., Griffiths,E., Jolly,G., Eshaghi,A., Gubbay,J.B., Hasso,M., Marchand-Austin,A., Olsha,R., Patel,S.N.	National Microbiology Laboratory, Public Health Agency of Canada	2022-07-05
1631	PrEV_case_1	OP727821	Berens-Riha,N., De Block,T., Rutgers,J., Van Gestel,L., Hens,M., Kenyon,C., Soentjens,P., Van Griensven,J., Brosius,I., Arien,K., Van Esbroeck,M., Rezende,A.M., Vercauteren,K.	Institute of Tropica Medicine, Department of Clinical Sciences	2022-08-27
1632	MPXV_USA_2022_TX0018	OP450991	Gigante,C.M., Kubin,G., Zhao,H., Batra,D., Hetrick,E.E., Howard,D.T., Kovar,L., Seabolt,M.H., Weigand,M.R., Burroughs,M., Lee,J., Wilkins,K., McCollum,A., Hutson,C., Davidson,W., Rao,A., White,S.L., Li,Y.	CDC, DHCPP-PRB	2022-06-XX
1633	MPXV/Human/USA/CA-CDPH-MPX000040/2022	OP587264	Probert,W., Espinosa,A., Kath,C., Haw,M., O'Neil,R., Bell,J., Hacker,J.	CDPH, VRDL	2022-08-07
1634	MPXV/Germany/2022/ON/RKI670	OQ274889	Brinkmann,A., Kohl,C., Pape,K., Schrick,L., Michel,J., Schaade,L., Nitsche,A.	Robert Koch Institute, Centre for Biological Threats, Highly Pathogenic Viruses	2022-05-XX
1635	hMPXV-IHU00008	OP382485	Colson,P.	IHU - Mediterranee Infection, MEPHI	2022-07-05
1636	NY-NYCPHL-000170	OQ504410	Wang,J.C., Amin,H.S., Clabby,T.T., Taki,F., Su,M., Rahat,A., De La Cruz,N., Olsen,A., Thi,C., Silver,S., Akther,S., Chowdhury,M., Omoregie,E., Hughes,S.	NYC Department of Health and Mental Hygiene, Public Health Laboratory	2022-06-27
1637	NY-NYCPHL-000676	OQ468742	Wang,J.C., Amin,H.S., Clabby,T.T., Taki,F., Su,M., Rahat,A., De La Cruz,N., Olsen,A., Thi,C., Silver,S., Akther,S., Chowdhury,M., Omoregie,E., Hughes,S.	NYC Department of Health and Mental Hygiene, Public Health Laboratory	2022-07-18
1638	Monkeypox virus/Human/USA/CA-LACPHL-MA00392/2022	OQ331003	Hemarajata,P., Green,N.M., Garrigues,J.M.	Los Angeles County Public Health Laboratories, Los Angeles County Department of Public Health	2022-12-06
1639	MPXV_USA_2022_MA0095	OP890450	Doucette,M., Gagne,L., Smole,S.C.	Massachusetts State Public Health Laboratory, DPH	2022-XX-XX
1640	MpxV/human/USA/WA-UW-073974/2022	OP123040	Sereewit,J., Xie,H., Roychoudhury,P., Greninger,A.	UW Virology, Laboratory Medicine	2022-07-XX
1641	MpxV/human/CAN/UN-NML-3393/2022	ON983160	Duggan,A., Hole,D., Yadav,C., Knox,N., Haidl,E., Chapel,M., Domselaar,G.V., Fernando,L., Graham,M., Antonation,K., Audet,J., Hagan,M., Safronetz,D., Leung,A., Peters,G., Go,A., Laminman,V., Kaplen,B., Jolly,G., Marchand-Austin,A., Eshaghi,A., Patel,S.N., Hasso,M., Gubbay,J.B., Olsha,R.	National Microbiology Laboratory, Public Health Agency of Canada	2022-06-03
1642	MpxV/human/USA/WA-UW-074932/2022	OP184764	Sereewit,J., Xie,H., Roychoudhury,P., Greninger,A.L.	UW Virology, Laboratory Medicine	2022-07-XX
1643	MPXV/Human/USA/CA-LACPHL-MA00413/2023	OQ503824	Hemarajata,P., Green,N.M., Garrigues,J.M.	Los Angeles County Public Health Laboratories, Los Angeles County Department of Public Health	2023-01-07
1644	NY-NYCPHL-000962	OQ468540	Clabby,T.T., Amin,H.S., Wang,J.C., Taki,F., Su,M., Rahat,A., De La Cruz,N., Olsen,A., Thi,C., Silver,S., Akther,S., Chowdhury,M., Omoregie,E., Hughes,S.	NYC Department of Health and Mental Hygiene, Public Health Laboratory	2022-07-06
1645	MpxV/human/USA/WA-UW-087619/2022	OP257262	Sereewit,J., Xie,H., Roychoudhury,P., Greninger,A.L.	UW Virology, Laboratory Medicine	2022-08-XX
1646	NY-NYCPHL-000551	OQ469203	Clabby,T.T., Amin,H.S., Wang,J.C., Taki,F., Su,M., Rahat,A., De La Cruz,N., Olsen,A., Thi,C., Silver,S., Akther,S., Chowdhury,M., Omoregie,E., Hughes,S.	NYC Department of Health and Mental Hygiene, Public Health Laboratory	2022-07-26
1647	Monkeypox/PT0533/2022	OP555604	Isidro,J., Borges,V., Pinto,M., Sobral,D., Santos,J., Nunes,A., Mixao,V., Ferreira,R., Santos,D., Duarte,S., Vieira,L., Borrego,M.J., Nuncio,S., Lopes de Carvalho,I., Pelerito,A., Cordeiro,R., Gomes,J.P.	National Institute of Health Doutor Ricardo Jorge, Portugal (INSA), Department of Infectious Diseases	2022-08-22
1648	MPXV22/human/USA-OK-69	OP351284	Chapman,R.C., Bernhard,K., McCutchen,E.L., Fauver,J.R., O'Dell,J.X., Mannell,M., Wiley,M.R., Cross,S.T.	University of Nebraska Medical Center, Environmental, Agricultural, and Occupational Health	2022-07-22
1649	MPXV_UK_2022_9000107	OP205095	Groves,N., Osman,K.L., Lewandowski,K.S., Carter,D.P., Pullan,S.T., Myers,R., Vipond,R., Chand,M.	UKHSA, Research and Evaluation	2022-06-13
1650	NJ-MPXV-053	OP879766	Palmateer,N.C.	New Jersey Department of Health, Public Health and Environmental Laboratories	2022-07-25
1651	MPXV/Germany/2022/RKI192	OP215234	Brinkmann,A., Kohl,C., Pape,K., Uddin,S., Schrick,L., Michel,J., Schaade,L., Nitsche,A.	Robert Koch Institute, Centre for Biological Threats, Highly Pathogenic Viruses	2022-08-XX
1652	NY-NYCPHL-000882	OQ468679	Amin,H.S., Clabby,T.T., Wang,J.C., Taki,F., Su,M., Rahat,A., De La Cruz,N., Olsen,A., Thi,C., Silver,S., Akther,S., Chowdhury,M., Omoregie,E., Hughes,S.	NYC Department of Health and Mental Hygiene, Public Health Laboratory	2022-07-07
1653	NY-NYCPHL-000058	OQ468920	Clabby,T.T., Amin,H.S., Wang,J.C., Taki,F., Su,M., Rahat,A., De La Cruz,N., Olsen,A., Thi,C., Silver,S., Akther,S., Chowdhury,M., Omoregie,E., Hughes,S.	NYC Department of Health and Mental Hygiene, Public Health Laboratory	2022-06-10
1654	Monkeypox/PT0188/2022	OP324502	Isidro,J., Borges,V., Pinto,M., Sobral,D., Santos,J., Nunes,A., Mixao,V., Ferreira,R., Santos,D., Duarte,S., Vieira,L., Borrego,M.J., Nuncio,S., Lopes de Carvalho,I., Pelerito,A., Cordeiro,R., Gomes,J.P.	National Institute of Health Doutor Ricardo Jorge, Portugal (INSA), Department of Infectious Diseases	2022-06-28
1655	VAC_INS_MPX_1050_E	OP837470	Laiton-Donato,K.D., Franco,C.E., Alvarez-Diaz,D.A., Ruiz-Moreno,H.A., Prada,D.A., Martinez,D., Mercado-Reyes,M.M.	Instituto Nacional de Salud, Direccion de Investigacion en Salud Publica	2022-10-26
1656	NY-NYCPHL-001158	OQ468606	Clabby,T.T., Amin,H.S., Wang,J.C., Taki,F., Su,M., Rahat,A., De La Cruz,N., Olsen,A., Thi,C., Silver,S., Akther,S., Chowdhury,M., Omoregie,E., Hughes,S.	NYC Department of Health and Mental Hygiene, Public Health Laboratory	2022-07-05
1657	NY-NYCPHL-000202	OQ469168	Clabby,T.T., Amin,H.S., Wang,J.C., Taki,F., Su,M., Rahat,A., De La Cruz,N., Olsen,A., Thi,C., Silver,S., Akther,S., Chowdhury,M., Omoregie,E., Hughes,S.	NYC Department of Health and Mental Hygiene, Public Health Laboratory	2022-07-01
1658	NY-NYCPHL-000422	OQ419012	Wang,J.C., Amin,H.S., Clabby,T.T., Taki,F., Su,M., Rahat,A., De La Cruz,N., Olsen,A., Thi,C., Silver,S., Akther,S., Chowdhury,M., Omoregie,E., Hughes,S.	NYC Department of Health and Mental Hygiene, Public Health Laboratory	2022-09-07
1659	NY-NYCPHL-000700	OQ419067	Wang,J.C., Amin,H.S., Clabby,T.T., Taki,F., Su,M., Rahat,A., De La Cruz,N., Olsen,A., Thi,C., Silver,S., Akther,S., Chowdhury,M., Omoregie,E., Hughes,S.	NYC Department of Health and Mental Hygiene, Public Health Laboratory	2022-07-17
1660	MPX/PT0064/2022	OP245318	Isidro,J., Borges,V., Pinto,M., Sobral,D., Santos,J., Nunes,A., Mixao,V., Ferreira,R., Santos,D., Duarte,S., Vieira,L., Borrego,M.J., Nuncio,S., Lopes de Carvalho,I., Pelerito,A., Cordeiro,R., Gomes,J.P.	National Institute of Health Doutor Ricardo Jorge, Portugal (INSA), Department of Infectious Diseases	2022-08-01
1661	MPXV/Germany/2022/ON/RKI413	OP588276	Brinkmann,A., Kohl,C., Pape,K., Schrick,L., Michel,J., Schaade,L., Nitsche,A.	Robert Koch Institute, Centre for Biological Threats, Highly Pathogenic Viruses	2022-09-XX
1662	Monkeypox/PT0585/2022	OP555654	Isidro,J., Borges,V., Pinto,M., Sobral,D., Santos,J., Nunes,A., Mixao,V., Ferreira,R., Santos,D., Duarte,S., Vieira,L., Borrego,M.J., Nuncio,S., Lopes de Carvalho,I., Pelerito,A., Cordeiro,R., Gomes,J.P.	National Institute of Health Doutor Ricardo Jorge, Portugal (INSA), Department of Infectious Diseases	2022-08-04
1663	hMpxV/USA/CA-CDPH-1MPX1000147/2022	OQ348894	Probert,W., Espinosa,A., Kath,C., Haw,M., O'Neil,R., Bell,J., Hacker,J.	CDPH, VRDL	2022-07-05
1664	hMpxV/USA/CA-CDPH-1000075/2022	OQ121029	Probert,W., Espinosa,A., Kath,C., Haw,M., Bell,J., Hacker,J.	CDPH, VRDL	2022-10-25
1665	NJ-MPXV-013-rep2	OP879733	Palmateer,N.C.	New Jersey Department of Health, Public Health and Environmental Laboratories	2022-08-17
1666	NY-NYCPHL-000150	OQ469154	Clabby,T.T., Amin,H.S., Wang,J.C., Taki,F., Su,M., Rahat,A., De La Cruz,N., Olsen,A., Thi,C., Silver,S., Akther,S., Chowdhury,M., Omoregie,E., Hughes,S.	NYC Department of Health and Mental Hygiene, Public Health Laboratory	2022-06-29
1667	NY-NYCPHL-000802	OQ468668	Amin,H.S., Clabby,T.T., Wang,J.C., Taki,F., Su,M., Rahat,A., De La Cruz,N., Olsen,A., Thi,C., Silver,S., Akther,S., Chowdhury,M., Omoregie,E., Hughes,S.	NYC Department of Health and Mental Hygiene, Public Health Laboratory	2022-07-11
1668	hMPX/Human/USA/CA-LACPHL-MA00085/2022	OP442552	Hemarajata,P., Green,N.M., Garrigues,J.	Los Angeles County Public Health Laboratories, Los Angeles County Department of Public Health	2022-07-13
1669	ANT-LDSP-ANT-MPX-23645-L	OP459215	Betancur,I.I.B., Velarde-Hoyos,C.-A.C.V., Gomez,R.R.G., Mercado-Reyes,M.M.R.	Laboratorio Departamental de Salud Publica de Antioquia	2022-08-30
1670	MPX/Human/USA/CA-LACPHL-MA00248/2022	OP722507	Hemarajata,P., Green,N.M., Garrigues,J.M.	Los Angeles County Public Health Laboratories, Los Angeles County Department of Public Health	2022-07-18
1671	NY-NYCPHL-000692	OQ468747	Wang,J.C., Amin,H.S., Clabby,T.T., Taki,F., Su,M., Rahat,A., De La Cruz,N., Olsen,A., Thi,C., Silver,S., Akther,S., Chowdhury,M., Omoregie,E., Hughes,S.	NYC Department of Health and Mental Hygiene, Public Health Laboratory	2022-07-19
1672	MPXV/Germany/2022/RKI431	OP594195	Brinkmann,A., Kohl,C., Pape,K., Schrick,L., Michel,J., Schaade,L., Nitsche,A.	Robert Koch Institute, Centre for Biological Threats, Highly Pathogenic Viruses	2022-09-XX
1673	ANT-LDSP-ANT-MPX-28766E	OQ261709	Betancur,I.I.B., Velarde-Hoyos,C.-A.C.V., Gomez,R.R.G., Mercado-Reyes,M.M.R.	Laboratorio Departamental de Salud Publica de Antioquia, Antioquia	2022-10-21
1674	MPXV/Germany/2022/RKI083	ON853665	Brinkmann,A., Kohl,C., Uddin,S., Pape,K., Schrick,L., Michel,J., Schaade,L., Nitsche,A.		2022-06-XX
1675	NY-NYCPHL-001140	OQ469296	Clabby,T.T., Amin,H.S., Wang,J.C., Taki,F., Su,M., Rahat,A., De La Cruz,N., Olsen,A., Thi,C., Silver,S., Akther,S., Chowdhury,M., Omoregie,E., Hughes,S.	NYC Department of Health and Mental Hygiene, Public Health Laboratory	2022-07-04
1676	NY-NYCPHL-000702	OQ468753	Wang,J.C., Amin,H.S., Clabby,T.T., Taki,F., Su,M., Rahat,A., De La Cruz,N., Olsen,A., Thi,C., Silver,S., Akther,S., Chowdhury,M., Omoregie,E., Hughes,S.	NYC Department of Health and Mental Hygiene, Public Health Laboratory	2022-07-19
1677	hMpxV/USA/CA-CDPH-1000082/2022	OQ121036	Probert,W., Espinosa,A., Kath,C., Haw,M., Bell,J., Hacker,J.	CDPH, VRDL	2022-06-23
1678	MPXV/Germany/2022/RKI227	OP215255	Brinkmann,A., Kohl,C., Pape,K., Uddin,S., Schrick,L., Michel,J., Schaade,L., Nitsche,A.	Robert Koch Institute, Centre for Biological Threats, Highly Pathogenic Viruses	2022-08-XX
1679	Monkeypox/PT0342/2022	OP414371	Isidro,J., Borges,V., Pinto,M., Sobral,D., Santos,J., Nunes,A., Mixao,V., Ferreira,R., Santos,D., Duarte,S., Vieira,L., Borrego,M.J., Nuncio,S., Lopes de Carvalho,I., Pelerito,A., Cordeiro,R., Gomes,J.P.	National Institute of Health Doutor Ricardo Jorge, Portugal (INSA), Department of Infectious Diseases	2022-05-26
1680	MPX_diQWGf_9000250	OP415221	Groves,N., Osman,K.L., Lewandowski,K.S., Carter,D.P., Pullan,S.T., Myers,R., Vipond,R., Chand,M.	UKHSA, Research and Evaluation	2022-08-XX
1681	NY-NYCPHL-000734	OQ419071	Wang,J.C., Amin,H.S., Clabby,T.T., Taki,F., Su,M., Rahat,A., De La Cruz,N., Olsen,A., Thi,C., Silver,S., Akther,S., Chowdhury,M., Omoregie,E., Hughes,S.	NYC Department of Health and Mental Hygiene, Public Health Laboratory	2022-07-19
1682	NY-NYCPHL-000397	OQ468498	Wang,J.C., Amin,H.S., Clabby,T.T., Taki,F., Su,M., Rahat,A., De La Cruz,N., Olsen,A., Thi,C., Silver,S., Akther,S., Chowdhury,M., Omoregie,E., Hughes,S.	NYC Department of Health and Mental Hygiene, Public Health Laboratory	2022-08-22
1683	Monkeypox/PT0455/2022	OP555536	Isidro,J., Borges,V., Pinto,M., Sobral,D., Santos,J., Nunes,A., Mixao,V., Ferreira,R., Santos,D., Duarte,S., Vieira,L., Borrego,M.J., Nuncio,S., Lopes de Carvalho,I., Pelerito,A., Cordeiro,R., Gomes,J.P.	National Institute of Health Doutor Ricardo Jorge, Portugal (INSA), Department of Infectious Diseases	2022-08-04
1684	MPXV-USA-IL-IDPH-066	OP536727	Gagnon,K.T.	Southern Illinois University, Molecular Biology, Microbiology, and Biochemistry	2022-06-28
1685	NY-NYCPHL-000061	OQ504388	Wang,J.C., Amin,H.S., Clabby,T.T., Taki,F., Su,M., Rahat,A., De La Cruz,N., Olsen,A., Thi,C., Silver,S., Akther,S., Chowdhury,M., Omoregie,E., Hughes,S.	NYC Department of Health and Mental Hygiene, Public Health Laboratory	2022-06-11
1686	Monkeypox/PT0443/2022	OP555525	Isidro,J., Borges,V., Pinto,M., Sobral,D., Santos,J., Nunes,A., Mixao,V., Ferreira,R., Santos,D., Duarte,S., Vieira,L., Borrego,M.J., Nuncio,S., Lopes de Carvalho,I., Pelerito,A., Cordeiro,R., Gomes,J.P.	National Institute of Health Doutor Ricardo Jorge, Portugal (INSA), Department of Infectious Diseases	2022-08-02
1687	9000231	OP413713	Groves,N., Osman,K.L., Lewandowski,K.S., Carter,D.P., Pullan,S.T., Myers,R., Vipond,R., Chand,M.	UKHSA, Research and Evaluation	2022-07-XX
1688	Monkeypox/PT0169/2022	OP324484	Isidro,J., Borges,V., Pinto,M., Sobral,D., Santos,J., Nunes,A., Mixao,V., Ferreira,R., Santos,D., Duarte,S., Vieira,L., Borrego,M.J., Nuncio,S., Lopes de Carvalho,I., Pelerito,A., Cordeiro,R., Gomes,J.P.	National Institute of Health Doutor Ricardo Jorge, Portugal (INSA), Department of Infectious Diseases	2022-07-03
1689	9000416	OP536790	Groves,N., Osman,K.L., Lewandowski,K.S., Carter,D.P., Pullan,S.T., Myers,R., Vipond,R., Chand,M.	UKHSA, Research and Evaluation	2022-08-XX
1690	MPX/PT0067/2022	OP245321	Isidro,J., Borges,V., Pinto,M., Sobral,D., Santos,J., Nunes,A., Mixao,V., Ferreira,R., Santos,D., Duarte,S., Vieira,L., Borrego,M.J., Nuncio,S., Lopes de Carvalho,I., Pelerito,A., Cordeiro,R., Gomes,J.P.	National Institute of Health Doutor Ricardo Jorge, Portugal (INSA), Department of Infectious Diseases	2022-07-26
1691	CMIP-P0	OQ249661	Baliere,C., Hourdel,V., Kwasiborski,A., Grassin,Q., Feher,M., Hoinard,D., Vanhomwegen,J., Taieb,F., Consigny,P.-H., Manuguerra,J.-C., Leclercq,I., Batejat,C., Caro,V.	Insitut Pasteur, Environment and Infectious Risks Unit	2022-06-14
1692	NY-NYCPHL-000969	OQ468542	Clabby,T.T., Amin,H.S., Wang,J.C., Taki,F., Su,M., Rahat,A., De La Cruz,N., Olsen,A., Thi,C., Silver,S., Akther,S., Chowdhury,M., Omoregie,E., Hughes,S.	NYC Department of Health and Mental Hygiene, Public Health Laboratory	2022-07-10
1693	MPXV/Human/USA/CA-LACPHL-MA00322/2022	OP890526	Hemarajata,P., Green,N.M., Garrigues,J.M.	Los Angeles County Public Health Laboratories, Los Angeles County Department of Public Health	2022-10-31
1694	Monkeypox/PT0338/2022	OP414367	Isidro,J., Borges,V., Pinto,M., Sobral,D., Santos,J., Nunes,A., Mixao,V., Ferreira,R., Santos,D., Duarte,S., Vieira,L., Borrego,M.J., Nuncio,S., Lopes de Carvalho,I., Pelerito,A., Cordeiro,R., Gomes,J.P.	National Institute of Health Doutor Ricardo Jorge, Portugal (INSA), Department of Infectious Diseases	2022-05-26
1695	MPXV/human/Japan/Tokyo/2023/TKY220325	LC756924	Kasuya,F., Negishi,A., Kumagai,R., Hasegawa,M., Fujiwara,T., Miyake,H., Nagashima,M., Sadamasu,K.	Department of Microbiology; 3-24-1,Hyakunin-cho, Shinjuku-ku, Tokyo 169-0073	2023-01-30
1696	MPXV/Germany/2022/RKI112	ON929070	Brinkmann,A., Kohl,C., Pape,K., Uddin,S., Schrick,L., Michel,J., Schaade,L., Nitsche,A.		2022-07-XX
1697	hMPX/Human/USA/CA-LACPHL-MA00083/2022	OP442550	Hemarajata,P., Green,N.M., Garrigues,J.	Los Angeles County Public Health Laboratories, Los Angeles County Department of Public Health	2022-07-13
1698	NY-NYCPHL-000530	OQ419033	Wang,J.C., Amin,H.S., Clabby,T.T., Taki,F., Su,M., Rahat,A., De La Cruz,N., Olsen,A., Thi,C., Silver,S., Akther,S., Chowdhury,M., Omoregie,E., Hughes,S.	NYC Department of Health and Mental Hygiene, Public Health Laboratory	2022-07-25
1699	Monkeypox virus/Human/USA/CA-LACPHL-MA00274/2022	OP748960	Hemarajata,P., Green,N.M., Garrigues,J.M.	Los Angeles County Public Health Laboratories, Los Angeles County Department of Public Health	2022-07-20
1700	MPX/PT0088/2022	OP245338	Isidro,J., Borges,V., Pinto,M., Sobral,D., Santos,J., Nunes,A., Mixao,V., Ferreira,R., Santos,D., Duarte,S., Vieira,L., Borrego,M.J., Nuncio,S., Lopes de Carvalho,I., Pelerito,A., Cordeiro,R., Gomes,J.P.	National Institute of Health Doutor Ricardo Jorge, Portugal (INSA), Department of Infectious Diseases	2022-07-20
1701	hMPX/Human/USA/CA-LACPHL-MA00080/2022	OP442541	Hemarajata,P., Green,N.M., Garrigues,J.	Los Angeles County Public Health Laboratories, Los Angeles County Department of Public Health	2022-08-04
1702	MPXV_USA_2022_KS0002	OQ320454	Gigante,C., Bradley,A., Zhao,H., Batra,D., Hetrick,E., Howard,D., Kovar,L., Seabolt,M., Morrison,S., Desch,M., Knipe,K., Sheth,M.R., Burgin,A., Burroughs,M., Lee,J., Wilkins,K., McCollum,A., Hutson,C., Davidson,W., Rao,A., Anderson,J., Li,Y.	CDC, DHCPP-PRB	2022-09-XX
1703	hMpxV/USA/CA-CDPH-1000074/2022	OQ121028	Probert,W., Espinosa,A., Kath,C., Haw,M., Bell,J., Hacker,J.	CDPH, VRDL	2022-10-14
1704	MPXV_USA_2022_OR0005	OP752116	Gigante,C.M., Cogswell,K., Zhao,H., Batra,D., Hetrick,E.E., Howard,D.T., Kovar,L., Seabolt,M.H., Morrison,S.S., Desch,M., Knipe,K., Weigand,M.R., Sheth,M., Burgin,A., Burroughs,M., Lee,J., Wilkins,K., McCollum,A., Hutson,C., Davidson,W., Rao,A., Grenz,L., Li,Y.	CDC, DHCPP-PRB	2022-07-XX
1705	NY-NYCPHL-000256	OQ469181	Clabby,T.T., Amin,H.S., Wang,J.C., Taki,F., Su,M., Rahat,A., De La Cruz,N., Olsen,A., Thi,C., Silver,S., Akther,S., Chowdhury,M., Omoregie,E., Hughes,S.	NYC Department of Health and Mental Hygiene, Public Health Laboratory	2022-08-03
1706	MPXV_USA_2022_FL0017	OP303780	Gigante,C.M., Lee,P., Zhao,H., Batra,D., Hetrick,E.E., Howard,D.T., Kovar,L., Seabolt,M.H., Weigand,M.R., Burroughs,M.S., Lee,J., Wilkins,K., McCollum,A., Hutson,C., Davidson,W., Rao,A., Mendoza,R., Li,Y.	CDC, DHCPP-PRB	2022-06-XX
1707	NY-NYCPHL-001035	OQ469231	Clabby,T.T., Amin,H.S., Wang,J.C., Taki,F., Su,M., Rahat,A., De La Cruz,N., Olsen,A., Thi,C., Silver,S., Akther,S., Chowdhury,M., Omoregie,E., Hughes,S.	NYC Department of Health and Mental Hygiene, Public Health Laboratory	2022-06-25
1708	NY-NYCPHL-000505	OQ469198	Clabby,T.T., Amin,H.S., Wang,J.C., Taki,F., Su,M., Rahat,A., De La Cruz,N., Olsen,A., Thi,C., Silver,S., Akther,S., Chowdhury,M., Omoregie,E., Hughes,S.	NYC Department of Health and Mental Hygiene, Public Health Laboratory	2022-07-25
1709	MPXV_USA_2022_MA0033	OP890391	Doucette,M., Gagne,L., Smole,S.C.	Massachusetts State Public Health Laboratory, DPH	2022-XX-XX
1710	MPXV_UK_2022_5	OP022170	Groves,N., Osman,K.L., Lewandowski,K.S., Carter,D.P., Pullan,S.T., Myers,R., Vipond,R., Chand,M.	UKHSA, Research and Evaluation	2022-05-16
1711	MpxV/human/USA/WA-UW-087484/2022	OP628475	Sereewit,J., Xie,H., Roychoudhury,P., Greninger,A.L.	UW Virology, Laboratory Medicine	2022-08-XX
1712	MPX/Human/USA/CA-LACPHL-MA00114/2022	OP539899	Hemarajata,P., Green,N.M., Garrigues,J.M.	Los Angeles County Public Health Laboratories, Los Angeles County Department of Public Health	2022-08-30
1713	MPXV_USA_2022_OK0003	OQ511287	Gigante,C., Wang,Y., Zhao,H., Batra,D., Hetrick,E., Howard,D., Kovar,L., Seabolt,M., Knipe,K., Burroughs,M.S., Lee,J., Wilkins,K., McCollum,A., Hutson,C., Davidson,W., Rao,A., Stone,J., Li,Y.	CDC, DHCPP-PRB	2022-10-XX
1714	MPXV/Germany/2022/RKI371	OP484692	Brinkmann,A., Kohl,C., Pape,K., Uddin,S., Schrick,L., Michel,J., Schaade,L., Nitsche,A.	Robert Koch Institute, Centre for Biological Threats, Highly Pathogenic Viruses	2022-09-XX
1715	MPXV_USA_2022_MA0089	OP890444	Doucette,M., Gagne,L., Smole,S.C.	Massachusetts State Public Health Laboratory, DPH	2022-XX-XX
1716	hMpxV/USA/CA-CDPH-1000089/2022	OQ121042	Probert,W., Espinosa,A., Kath,C., Haw,M., Bell,J., Hacker,J.	CDPH, VRDL	2022-08-08
1717	LBMB-UTP_MP-021_VAC	OQ148473	Anacona,J.D., Lopez,P.A., Orjuela,M., Tabares,F.A., Zuluaga-Velez,A., Sepulveda-Arias,J.C.	Universidad Tecnologica de Pereira, Laboratorio de Biologia Molecular y Biotecnologia / Facultad de ciencias de la salud	2022-11-11
1718	hMpxV/USA/CACDPH1MPX1000185/2022	OQ547900	Probert,W., Espinosa,A., Kath,C., Haw,M., O'Neil,R., Bell,J., Hacker,J.	CDPH, VRDL	2022-12-21
1719	MPXV/Human/USA/CA-LACPHL-MA00311/2022	OP890568	Hemarajata,P., Green,N.M., Garrigues,J.M.	Los Angeles County Public Health Laboratories, Los Angeles County Department of Public Health	2022-11-09
1720	NY-NYCPHL-000801	OQ468667	Amin,H.S., Clabby,T.T., Wang,J.C., Taki,F., Su,M., Rahat,A., De La Cruz,N., Olsen,A., Thi,C., Silver,S., Akther,S., Chowdhury,M., Omoregie,E., Hughes,S.	NYC Department of Health and Mental Hygiene, Public Health Laboratory	2022-07-12
1721	MPX_UbfBKN_9000238	OP415212	Groves,N., Osman,K.L., Lewandowski,K.S., Carter,D.P., Pullan,S.T., Myers,R., Vipond,R., Chand,M.	UKHSA, Research and Evaluation	2022-07-XX
1722	9000327	OP413715	Groves,N., Osman,K.L., Lewandowski,K.S., Carter,D.P., Pullan,S.T., Myers,R., Vipond,R., Chand,M.	UKHSA, Research and Evaluation	2022-08-XX
1723	MpxV/human/CAN/UN-NML-2885/2022	ON803433	Knox,N., Duggan,A., Yadav,C., Hole,D., Haidl,E., Chapel,M., Jolly,G., Domselaar,G.V., Antonation,K., Leung,A., Fernando,L., Audet,J., Hagan,M., Graham,M., Griffiths,E., Safronetz,D., Charest,H., Levade,I., Fafard,J.	National Microbiology Laboratory, Public Health Agency of Canada	2022-05-20
1724	MPXV/Germany/2022/RKI405	OP524007	Brinkmann,A., Kohl,C., Pape,K., Schrick,L., Michel,J., Schaade,L., Nitsche,A.	Robert Koch Institute, Centre for Biological Threats, Highly Pathogenic Viruses	2022-09-XX
1725	MPXV_USA_2022_FL0015	OP303778	Gigante,C.M., Lee,P., Zhao,H., Batra,D., Hetrick,E.E., Howard,D.T., Kovar,L., Seabolt,M.H., Weigand,M.R., Burroughs,M.S., Lee,J., Wilkins,K., McCollum,A., Hutson,C., Davidson,W., Rao,A., Mendoza,R., Li,Y.	CDC, DHCPP-PRB	2022-06-XX
1726	NJ-MPXV-038	OP879753	Palmateer,N.C.	New Jersey Department of Health, Public Health and Environmental Laboratories	2022-07-19
1727	MPXV-USA-IL-IDPH-027	OP536688	Gagnon,K.T.	Southern Illinois University, Molecular Biology, Microbiology, and Biochemistry	2022-06-12
1728	NY-NYCPHL-000353	OQ468960	Clabby,T.T., Amin,H.S., Wang,J.C., Taki,F., Su,M., Rahat,A., De La Cruz,N., Olsen,A., Thi,C., Silver,S., Akther,S., Chowdhury,M., Omoregie,E., Hughes,S.	NYC Department of Health and Mental Hygiene, Public Health Laboratory	2022-08-11
1729	MPXV/Germany/2022/RKI495	OP626133	Brinkmann,A., Kohl,C., Pape,K., Schrick,L., Michel,J., Schaade,L., Nitsche,A.	Robert Koch Institute, Centre for Biological Threats, Highly Pathogenic Viruses	2022-07-XX
1730	hMPX/Human/USA/CA-LACPHL-MA00090/2022	OP442569	Hemarajata,P., Green,N.M., Garrigues,J.	Los Angeles County Public Health Laboratories, Los Angeles County Department of Public Health	2022-07-29
1731	MPXV_USA_2022_NY0031	OP687941	Gigante,C.M., Ruiz,V., Zhao,H., Batra,D., Hetrick,E.E., Howard,D.T., Kovar,L., Morrison,S.S., Seabolt,M.H., Weigand,M.R., Knipe,K., Sheth,M., Burgin,A., Burroughs,M., Lee,J., Wilkins,K., McCollum,A., Hutson,C., Davidson,W., Rao,A., Wang,J., Li,Y.	CDC, DHCPP-PRB	2022-08-XX
1732	MpxV/human/USA/WA-UW-082002/2022	OP628445	Sereewit,J., Xie,H., Roychoudhury,P., Greninger,A.L.	UW Virology, Laboratory Medicine	2022-08-XX
1733	MPX/PT0057/2022	OP245313	Isidro,J., Borges,V., Pinto,M., Sobral,D., Santos,J., Nunes,A., Mixao,V., Ferreira,R., Santos,D., Duarte,S., Vieira,L., Borrego,M.J., Nuncio,S., Lopes de Carvalho,I., Pelerito,A., Cordeiro,R., Gomes,J.P.	National Institute of Health Doutor Ricardo Jorge, Portugal (INSA), Department of Infectious Diseases	2022-07-28
1734	MPXV_UK_2022_9000191	OP205136	Groves,N., Osman,K.L., Lewandowski,K.S., Carter,D.P., Pullan,S.T., Myers,R., Vipond,R., Chand,M.	UKHSA, Research and Evaluation	2022-07-04
1735	MPXV/Germany/2022/RKI278	OP263633	Brinkmann,A., Kohl,C., Uddin,S., Pape,K., Schrick,L., Michel,J., Schaade,L., Nitsche,A.	Robert Koch Institute, Centre for Biological Threats, Highly Pathogenic Viruses	2022-08-XX
1736	NY-NYCPHL-000048	OQ468916	Clabby,T.T., Amin,H.S., Wang,J.C., Taki,F., Su,M., Rahat,A., De La Cruz,N., Olsen,A., Thi,C., Silver,S., Akther,S., Chowdhury,M., Omoregie,E., Hughes,S.	NYC Department of Health and Mental Hygiene, Public Health Laboratory	2022-06-01
1737	MPXV/Germany/2022/ON/RKI634	OQ159029	Brinkmann,A., Kohl,C., Pape,K., Schrick,L., Michel,J., Schaade,L., Nitsche,A.	Robert Koch Institute, Centre for Biological Threats, Highly Pathogenic Viruses	2022-08-XX
1738	MPXV/Germany/2022/ON/RKI671	OQ274890	Brinkmann,A., Kohl,C., Pape,K., Schrick,L., Michel,J., Schaade,L., Nitsche,A.	Robert Koch Institute, Centre for Biological Threats, Highly Pathogenic Viruses	2022-05-XX
1739	MPXV_USA_2022_CT0004	OP687929	Gigante,C.M., Maloney,M., Zhao,H., Batra,D., Hetrick,E.E., Howard,D.T., Kovar,L., Morrison,S.S., Seabolt,M.H., Weigand,M.R., Knipe,K., Sheth,M., Burgin,A., Burroughs,M., Lee,J., Wilkins,K., McCollum,A., Hutson,C., Davidson,W., Rao,A., Pearson,C., Li,Y.	CDC, DHCPP-PRB	2022-07-XX
1740	MPXV22/human/USA-NE-43	OP171921	Tegomoh,B., Cross,S.T., Chapman,R.C., Bernhard,K., McCutchen,E.L., Fauver,J.R., Pratt,C.B., Warden,D.E., Iwen,P.C., Donahue,M., Wiley,M.R.	University of Nebraska Medical Center, Environmental, Agricultural, and Occupational Health	2022-07-14
1741	Monkeypox virus/Human/USA/CA-LACPHL-MA00374/2022	OQ331002	Hemarajata,P., Green,N.M., Garrigues,J.M.	Los Angeles County Public Health Laboratories, Los Angeles County Department of Public Health	2022-11-23
1742	MPXV/Germany/2022/RKI282	OP270471	Brinkmann,A., Kohl,C., Pape,K., Uddin,S., Schrick,L., Michel,J., Friesen,J., Schaade,L., Nitsche,A.	Robert Koch Institute, Centre for Biological Threats, Highly Pathogenic Viruses	2022-08-XX
1743	MPXV_453_SP_2022	OX044344	Cuesta,I.	Institute of Health Carlos III, Bioinformatics Unit, Carretera Majadahonda-Pozuelo km2	2022-XX-XX
1744	MPX/PT0108/2022	OP245342	Isidro,J., Borges,V., Pinto,M., Sobral,D., Santos,J., Nunes,A., Mixao,V., Ferreira,R., Santos,D., Duarte,S., Vieira,L., Borrego,M.J., Nuncio,S., Lopes de Carvalho,I., Pelerito,A., Cordeiro,R., Gomes,J.P.	National Institute of Health Doutor Ricardo Jorge, Portugal (INSA), Department of Infectious Diseases	2022-07-18
1745	MPXV_USA_2022_NY0021	OP603014	Gigante,C.M., Ruiz,V., Zhao,H., Batra,D., Hetrick,E.E., Howard,D.T., Kovar,L., Seabolt,M.H., Weigand,M.R., Burroughs,M., Lee,J., Wilkins,K., McCollum,A., Hutson,C., Davidson,W., Rao,A., Wang,J., Li,Y.	CDC, DHCPP-PRB	2022-07-XX
1746	NY-NYCPHL-000901	OQ468683	Amin,H.S., Clabby,T.T., Wang,J.C., Taki,F., Su,M., Rahat,A., De La Cruz,N., Olsen,A., Thi,C., Silver,S., Akther,S., Chowdhury,M., Omoregie,E., Hughes,S.	NYC Department of Health and Mental Hygiene, Public Health Laboratory	2022-07-07
1747	MPXV/Germany/2022/RKI380	OP523982	Brinkmann,A., Kohl,C., Pape,K., Schrick,L., Michel,J., Schaade,L., Nitsche,A.	Robert Koch Institute, Centre for Biological Threats, Highly Pathogenic Viruses	2022-09-XX
1748	MAG-UNIMOL-MPX-292982-L	OP390178	Loyola,S., Fernandez-Ruiz,M., Torres-Pacheco,J., Franco-Munoz,C., Laiton-Donato,K., Ruiz-Moreno,H., Mercado-Reyes,M., Gomez-Camargo,D.	Universidad de Cartagena, Laboratorio de Investigacion Molecular (UNIMOL)	2022-08-20
1749	MPXV/Human/USA/CA-LACPHL-MA00296/2022	OP890530	Hemarajata,P., Green,N.M., Garrigues,J.M.	Los Angeles County Public Health Laboratories, Los Angeles County Department of Public Health	2022-10-04
1750	MPXV22/human/USA-NE-199	OP431829	Tegomoh,B., Cross,S.T., Chapman,R.C., Bernhard,K., McCutchen,E.L., Fauver,J.R., Pratt,C.B., Warden,D.E., Iwen,P.C., Donahue,M., Wiley,M.R.	University of Nebraska Medical Center, Environmental, Agricultural, and Occupational Health	2022-08-20
1751	hMPX/Human/USA/CA-LACPHL-MA00050/2022	OP440532	Hemarajata,P., Green,N.M.	Los Angeles County Public Health Laboratories, Los Angeles County Department of Public Health	2022-07-20
1752	MPXV/Germany/2022/ON/RKI451	OP615322	Brinkmann,A., Kohl,C., Pape,K., Schrick,L., Michel,J., Schaade,L., Nitsche,A.	Robert Koch Institute, Centre for Biological Threats, Highly Pathogenic Viruses	2022-09-XX
1753	MPXV/Germany/2022/ON/RKI455	OP615332	Brinkmann,A., Kohl,C., Pape,K., Schrick,L., Michel,J., Schaade,L., Nitsche,A.	Robert Koch Institute, Centre for Biological Threats, Highly Pathogenic Viruses	2022-09-XX
1754	MPXV/Germany/2022/ON/RKI644	OQ159039	Brinkmann,A., Kohl,C., Pape,K., Schrick,L., Michel,J., Schaade,L., Nitsche,A.	Robert Koch Institute, Centre for Biological Threats, Highly Pathogenic Viruses	2022-08-XX
1755	hMpxV/USA/CA-CDPH-1MPX1000093/2022	OQ348842	Probert,W., Espinosa,A., Kath,C., Haw,M., O'Neil,R., Bell,J., Hacker,J.	CDPH, VRDL	2022-07-01
1756	MPXV/Germany/2022/RKI173	OP018598	Brinkmann,A., Kohl,C., Pape,K., Uddin,S., Schrick,L., Michel,J., Schaade,L., Nitsche,A.	Robert Koch Institute, Centre for Biological Threats, Highly Pathogenic Viruses	2022-07-XX
1757	MPXV/Germany/2022/ON/RKI600	OP863250	Brinkmann,A., Kohl,C., Pape,K., Schrick,L., Michel,J., Schaade,L., Nitsche,A.	Robert Koch Institute, Centre for Biological Threats, Highly Pathogenic Viruses	2022-08-XX
1758	MPXV/Germany/2022/ON/RKI418	OP588281	Brinkmann,A., Kohl,C., Pape,K., Schrick,L., Michel,J., Schaade,L., Nitsche,A.	Robert Koch Institute, Centre for Biological Threats, Highly Pathogenic Viruses	2022-09-XX
1759	BOL-UNIMOL-MPX-293264-L	OP623593	Loyola,S., Fernandez-Ruiz,M., Torres-Pacheco,J., Franco-Munoz,C., Laiton-Donato,K., Ruiz-Moreno,H., Mercado-Reyes,M., Gomez-Camargo,D.	Universidad de Cartagena, Laboratorio de Investigacion Molecular (UNIMOL)	2022-09-17
1760	MPX_Fap1fz_9000234	OP415208	Groves,N., Osman,K.L., Lewandowski,K.S., Carter,D.P., Pullan,S.T., Myers,R., Vipond,R., Chand,M.	UKHSA, Research and Evaluation	2022-07-XX
1761	MPX_xSF5DR_9000295	OP415250	Groves,N., Osman,K.L., Lewandowski,K.S., Carter,D.P., Pullan,S.T., Myers,R., Vipond,R., Chand,M.	UKHSA, Research and Evaluation	2022-08-XX
1762	MpxV/human/CAN/UN-NML-3674/2022	OP013015	Duggan,A., Hole,D., Yadav,C., Knox,N., Chapel,M., Tyler,A., Haidl,E., Domselaar,G.V., Antonation,K., Audet,J., Fernando,L., Hagan,M., Safronetz,D., Graham,M., Peters,G., Go,A., Laminman,V., Kaplen,B., Leung,A., Jolly,G., Fafard,J., Charest,H., Levade,I.	National Microbiology Laboratory, Public Health Agency of Canada	2022-06-13
1763	NY-NYCPHL-000186	OQ468824	Wang,J.C., Amin,H.S., Clabby,T.T., Taki,F., Su,M., Rahat,A., De La Cruz,N., Olsen,A., Thi,C., Silver,S., Akther,S., Chowdhury,M., Omoregie,E., Hughes,S.	NYC Department of Health and Mental Hygiene, Public Health Laboratory	2022-06-30
1764	NY-NYCPHL-000663	OQ419056	Wang,J.C., Amin,H.S., Clabby,T.T., Taki,F., Su,M., Rahat,A., De La Cruz,N., Olsen,A., Thi,C., Silver,S., Akther,S., Chowdhury,M., Omoregie,E., Hughes,S.	NYC Department of Health and Mental Hygiene, Public Health Laboratory	2022-07-15
1765	NY-NYCPHL-000554	OQ419037	Wang,J.C., Amin,H.S., Clabby,T.T., Taki,F., Su,M., Rahat,A., De La Cruz,N., Olsen,A., Thi,C., Silver,S., Akther,S., Chowdhury,M., Omoregie,E., Hughes,S.	NYC Department of Health and Mental Hygiene, Public Health Laboratory	2022-07-27
1766	MPX/Human/USA/CA-LACPHL-MA00254/2022	OP722513	Hemarajata,P., Green,N.M., Garrigues,J.M.	Los Angeles County Public Health Laboratories, Los Angeles County Department of Public Health	2022-10-11
1767	MPXV/Germany/2022/RKI152	ON959166	Brinkmann,A., Kohl,C., Pape,K., Uddin,S., Schrick,L., Michel,J., Schaade,L., Nitsche,A.		2022-07-XX
1768	NY-NYCPHL-000500	OQ504449	Wang,J.C., Amin,H.S., Clabby,T.T., Taki,F., Su,M., Rahat,A., De La Cruz,N., Olsen,A., Thi,C., Silver,S., Akther,S., Chowdhury,M., Omoregie,E., Hughes,S.	NYC Department of Health and Mental Hygiene, Public Health Laboratory	2022-07-24
1769	NY-NYCPHL-000387	OQ504425	Wang,J.C., Amin,H.S., Clabby,T.T., Taki,F., Su,M., Rahat,A., De La Cruz,N., Olsen,A., Thi,C., Silver,S., Akther,S., Chowdhury,M., Omoregie,E., Hughes,S.	NYC Department of Health and Mental Hygiene, Public Health Laboratory	2022-08-17
1770	NY-NYCPHL-000189	OQ468826	Wang,J.C., Amin,H.S., Clabby,T.T., Taki,F., Su,M., Rahat,A., De La Cruz,N., Olsen,A., Thi,C., Silver,S., Akther,S., Chowdhury,M., Omoregie,E., Hughes,S.	NYC Department of Health and Mental Hygiene, Public Health Laboratory	2022-06-29
1771	MpxV/human/USA/WA-UW-092798/2022	OP743967	Sereewit,J., Xie,H., Roychoudhury,P., Greninger,A.L.	UW Virology, Laboratory Medicine	2022-09-XX
1772	MPXV/Germany/2022/RKI225	OP215253	Brinkmann,A., Kohl,C., Pape,K., Uddin,S., Schrick,L., Michel,J., Schaade,L., Nitsche,A.	Robert Koch Institute, Centre for Biological Threats, Highly Pathogenic Viruses	2022-08-XX
1773	hMpxV/USA/ID-IBL-841935/2022	OP381205	Ceniseros,A.	Idaho Bureau of Laboratories, Molecular Epidemiology	2022-07-29
1774	Monkeypox/PT0452/2022	OP555533	Isidro,J., Borges,V., Pinto,M., Sobral,D., Santos,J., Nunes,A., Mixao,V., Ferreira,R., Santos,D., Duarte,S., Vieira,L., Borrego,M.J., Nuncio,S., Lopes de Carvalho,I., Pelerito,A., Cordeiro,R., Gomes,J.P.	National Institute of Health Doutor Ricardo Jorge, Portugal (INSA), Department of Infectious Diseases	2022-08-04
1775	Monkeypox/PT0045/2022	ON843181	Isidro,J., Borges,V., Pinto,M., Sobral,D., Santos,J., Nunes,A., Mixao,V., Ferreira,R., Santos,D., Duarte,S., Vieira,L., Borrego,M.J., Nuncio,S., Lopes de Carvalho,I., Pelerito,A., Cordeiro,R., Gomes,J.P.		2022-06-06
1776	Monkeypox/PT0530/2022	OP555601	Isidro,J., Borges,V., Pinto,M., Sobral,D., Santos,J., Nunes,A., Mixao,V., Ferreira,R., Santos,D., Duarte,S., Vieira,L., Borrego,M.J., Nuncio,S., Lopes de Carvalho,I., Pelerito,A., Cordeiro,R., Gomes,J.P.	National Institute of Health Doutor Ricardo Jorge, Portugal (INSA), Department of Infectious Diseases	2022-08-20
1777	MPX/Human/USA/CA-LACPHL-MA00138/2022	OP539923	Hemarajata,P., Green,N.M., Garrigues,J.M.	Los Angeles County Public Health Laboratories, Los Angeles County Department of Public Health	2022-08-08
1778	MPX/PT0128/2022	OP245361	Isidro,J., Borges,V., Pinto,M., Sobral,D., Santos,J., Nunes,A., Mixao,V., Ferreira,R., Santos,D., Duarte,S., Vieira,L., Borrego,M.J., Nuncio,S., Lopes de Carvalho,I., Pelerito,A., Cordeiro,R., Gomes,J.P.	National Institute of Health Doutor Ricardo Jorge, Portugal (INSA), Department of Infectious Diseases	2022-07-12
1779	NY-NYCPHL-000321	OQ468951	Clabby,T.T., Amin,H.S., Wang,J.C., Taki,F., Su,M., Rahat,A., De La Cruz,N., Olsen,A., Thi,C., Silver,S., Akther,S., Chowdhury,M., Omoregie,E., Hughes,S.	NYC Department of Health and Mental Hygiene, Public Health Laboratory	2022-06-06
1780	B1118356	OP531890	Bajwa,M.I., Miller,H.	Delaware Public Health Lab, Sequencing/Bioinformatics	2022-08-18
1781	ANT-LDSP-ANT-MPX-25345L	OP642415	Betancur,I.I.B., Velarde-Hoyos,C.-A.C.V., Gomez,R.R.G., Mercado-Reyes,M.M.R.	Laboratorio Departamental de Salud Publica de Antioquia, Antioquia	2022-09-13
1782	MPXV/Germany/2022/RKI075	ON853659	Brinkmann,A., Kohl,C., Uddin,S., Pape,K., Schrick,L., Michel,J., Schaade,L., Nitsche,A.		2022-06-XX
1783	NY-NYCPHL-000659	OQ419054	Wang,J.C., Amin,H.S., Clabby,T.T., Taki,F., Su,M., Rahat,A., De La Cruz,N., Olsen,A., Thi,C., Silver,S., Akther,S., Chowdhury,M., Omoregie,E., Hughes,S.	NYC Department of Health and Mental Hygiene, Public Health Laboratory	2022-07-15
1784	MPXV/Germany/2022/ON/RKI657	OQ159052	Brinkmann,A., Kohl,C., Pape,K., Schrick,L., Michel,J., Schaade,L., Nitsche,A.	Robert Koch Institute, Centre for Biological Threats, Highly Pathogenic Viruses	2022-08-XX
1785	MPXV/Human/USA/CA-LACPHL-MA00346/2022	OP920684	Hemarajata,P., Green,N.M., Garrigues,J.	Los Angeles County Public Health Laboratories, Los Angeles County Department of Public Health	2022-10-05
1786	MPXV_USA_2022_NY002	ON959133	Gigante,C.M., Hughes,S., Seabolt,M.H., Zhao,H., Wilkins,K., Respress,J., Howard,D., Batra,D., McCollum,A., Hutson,C., Davidson,W., Rao,A., Baumgartner,J., Li,Y.	Centers for Disease Control and Prevention, Division of High-Consequence Pathogens and Pathology	2022-05-XX
1787	Monkeypox virus/Human/USA/CA-LACPHL-MA00228/2022	OP680506	Hemarajata,P., Green,N.M., Garrigues,J.M.	Los Angeles County Public Health Laboratories, Los Angeles County Department of Public Health	2022-10-04
1788	MPXV/Germany/2022/RKI425	OP594189	Brinkmann,A., Kohl,C., Pape,K., Schrick,L., Michel,J., Schaade,L., Nitsche,A.	Robert Koch Institute, Centre for Biological Threats, Highly Pathogenic Viruses	2022-09-XX
1789	MPX/Human/USA/CA-LACPHL-MA00251/2022	OP722510	Hemarajata,P., Green,N.M., Garrigues,J.M.	Los Angeles County Public Health Laboratories, Los Angeles County Department of Public Health	2022-07-20
1790	Slovenia-MPXV-39-2022	OP605580	Zakotnik,S., Vlaj,D., Suljic,A., Zorec,T.M., Korva,M., Poljak,M., Avsic Zupanc,T.	Institute of Microbiology and Immunology, Faculty of Medicine, University of Ljubljana, Laboratory for Diagnostics of Zoonoses and WHO Centre	2022-08-XX
1791	hMPXV-IHU00009	OP382486	Colson,P.	IHU - Mediterranee Infection, MEPHI	2022-07-07
1792	MPXV_USA_2022_IL0026	OQ099608	Gigante,C., Ghinai,I., Zhao,H., Batra,D., Hetrick,E., Howard,D., Kovar,L., Seabolt,M., Morrison,S., Desch,M., Knipe,K., Weigand,M., Sheth,M., Burgin,A., Burroughs,M., Lee,J., Wilkins,K., McCollum,A., Hutson,C., Davidson,W., Rao,A., Kerins,J., Li,Y.	CDC, DHCPP-PRB	2022-06-XX
1793	Monkeypox/PT0275/2022	OP414315	Isidro,J., Borges,V., Pinto,M., Sobral,D., Santos,J., Nunes,A., Mixao,V., Ferreira,R., Santos,D., Duarte,S., Vieira,L., Borrego,M.J., Nuncio,S., Lopes de Carvalho,I., Pelerito,A., Cordeiro,R., Gomes,J.P.	National Institute of Health Doutor Ricardo Jorge, Portugal (INSA), Department of Infectious Diseases	2022-06-14
1794	MPX_KV9qz9_9000349	OP415276	Groves,N., Osman,K.L., Lewandowski,K.S., Carter,D.P., Pullan,S.T., Myers,R., Vipond,R., Chand,M.	UKHSA, Research and Evaluation	2022-08-XX
1795	NY-NYCPHL-000994	OQ468709	Amin,H.S., Clabby,T.T., Wang,J.C., Taki,F., Su,M., Rahat,A., De La Cruz,N., Olsen,A., Thi,C., Silver,S., Akther,S., Chowdhury,M., Omoregie,E., Hughes,S.	NYC Department of Health and Mental Hygiene, Public Health Laboratory	2022-07-08
1796	MPXV_USA_2022_IL0034	OP303784	Gigante,C.M., Ghinai,I., Zhao,H., Batra,D., Hetrick,E.E., Howard,D.T., Kovar,L., Seabolt,M.H., Weigand,M.R., Burroughs,M.S., Lee,J., Wilkins,K., McCollum,A., Hutson,C., Davidson,W., Rao,A., Kerins,J., Li,Y.	CDC, DHCPP-PRB	2022-06-XX
1797	NY-NYCPHL-001078	OQ469260	Clabby,T.T., Amin,H.S., Wang,J.C., Taki,F., Su,M., Rahat,A., De La Cruz,N., Olsen,A., Thi,C., Silver,S., Akther,S., Chowdhury,M., Omoregie,E., Hughes,S.	NYC Department of Health and Mental Hygiene, Public Health Laboratory	2022-07-05
1798	MPXV/Germany/2022/ON/RKI701	OQ417834	Brinkmann,A., Kohl,C., Pape,K., Schrick,L., Michel,J., Schaade,L., Nitsche,A.	Robert Koch Institute, Centre for Biological Threats, Highly Pathogenic Viruses	2022-08-XX
1799	MpxV/human/USA/WA-UW-082670/2022	OP310053	Sereewit,J., Xie,H., Roychoudhury,P., Greninger,A.L.	UW Virology, Laboratory Medicine	2022-08-XX
1800	NY-NYCPHL-000779	OQ468797	Wang,J.C., Amin,H.S., Clabby,T.T., Taki,F., Su,M., Rahat,A., De La Cruz,N., Olsen,A., Thi,C., Silver,S., Akther,S., Chowdhury,M., Omoregie,E., Hughes,S.	NYC Department of Health and Mental Hygiene, Public Health Laboratory	2022-07-12
1801	MPXV_1081_SP_2022	OX344886	Cuesta,I.	Institute of Health Carlos III, Bioinformatics Unit, Carretera Majadahonda-Pozuelo km2	2022-XX-XX
1802	Monkeypox/PT0550/2022	OP555621	Isidro,J., Borges,V., Pinto,M., Sobral,D., Santos,J., Nunes,A., Mixao,V., Ferreira,R., Santos,D., Duarte,S., Vieira,L., Borrego,M.J., Nuncio,S., Lopes de Carvalho,I., Pelerito,A., Cordeiro,R., Gomes,J.P.	National Institute of Health Doutor Ricardo Jorge, Portugal (INSA), Department of Infectious Diseases	2022-08-24
1803	NY-NYCPHL-001134	OQ468593	Clabby,T.T., Amin,H.S., Wang,J.C., Taki,F., Su,M., Rahat,A., De La Cruz,N., Olsen,A., Thi,C., Silver,S., Akther,S., Chowdhury,M., Omoregie,E., Hughes,S.	NYC Department of Health and Mental Hygiene, Public Health Laboratory	2022-07-05
1804	MpxV/human/CAN/UN-NML-3971/2022	OP270021	Duggan,A., Hole,D., Yadav,C., Knox,N., Tyler,A., Haidl,E., Chapel,M., Domselaar,G.V., Graham,M., Audet,J., Fernando,L., Hagan,M., Safronetz,D., Leung,A., Peters,G., Go,A., Laminman,V., Kaplen,B., Antonation,K., Griffiths,E., Jolly,G., Charest,H., Levade,I., Fafard,J.	National Microbiology Laboratory, Public Health Agency of Canada	2022-07-04
1805	NY-NYCPHL-000144	OQ469149	Clabby,T.T., Amin,H.S., Wang,J.C., Taki,F., Su,M., Rahat,A., De La Cruz,N., Olsen,A., Thi,C., Silver,S., Akther,S., Chowdhury,M., Omoregie,E., Hughes,S.	NYC Department of Health and Mental Hygiene, Public Health Laboratory	2022-06-28
1806	B1118313	OP531888	Bajwa,M.I., Miller,H.	Delaware Public Health Lab, Sequencing/Bioinformatics	2022-08-05
1807	NY-NYCPHL-000059	OQ468921	Clabby,T.T., Amin,H.S., Wang,J.C., Taki,F., Su,M., Rahat,A., De La Cruz,N., Olsen,A., Thi,C., Silver,S., Akther,S., Chowdhury,M., Omoregie,E., Hughes,S.	NYC Department of Health and Mental Hygiene, Public Health Laboratory	2022-06-10
1808	MpxV/human/USA/WA-UW-084140/2022	OP628455	Sereewit,J., Xie,H., Roychoudhury,P., Greninger,A.L.	UW Virology, Laboratory Medicine	2022-08-XX
1809	MPX/PT0050/2022	OP245307	Isidro,J., Borges,V., Pinto,M., Sobral,D., Santos,J., Nunes,A., Mixao,V., Ferreira,R., Santos,D., Duarte,S., Vieira,L., Borrego,M.J., Nuncio,S., Lopes de Carvalho,I., Pelerito,A., Cordeiro,R., Gomes,J.P.	National Institute of Health Doutor Ricardo Jorge, Portugal (INSA), Department of Infectious Diseases	2022-08-01
1810	hMpxV/Human/USA/IL-RIPHL-MPXV_10014/2022	OQ121958	Barbian,H., Green,S., Kunstman,K., Araujo Perez,F., Bobrovska,S., Hayden,M., Moore,N.	Rush University Meical Center, Regional Innovative Public Health Laboratory (RIPHL)	2022-08-27
1811	MPXV_UK_2022_9000175	OP205125	Groves,N., Osman,K.L., Lewandowski,K.S., Carter,D.P., Pullan,S.T., Myers,R., Vipond,R., Chand,M.	UKHSA, Research and Evaluation	2022-06-24
1812	MPXV/Human/USA/CA-LACPHL-MA00360/2022	OP920698	Hemarajata,P., Green,N.M., Garrigues,J.	Los Angeles County Public Health Laboratories, Los Angeles County Department of Public Health	2022-11-02
1813	MPXV_USA_2022_NM0001	OP752108	Gigante,C.M., Fisher,S., Zhao,H., Batra,D., Hetrick,E.E., Howard,D.T., Kovar,L., Seabolt,M.H., Morrison,S.S., Desch,M., Knipe,K., Weigand,M.R., Sheth,M., Burgin,A., Burroughs,M., Lee,J., Wilkins,K., McCollum,A., Hutson,C., Davidson,W., Rao,A., Siebert,M., Li,Y.	CDC, DHCPP-PRB	2022-07-XX
1814	MPXV/Germany/2022/ON/RKI300	OP355562	Brinkmann,A., Kohl,C., Pape,K., Uddin,S., Schrick,L., Michel,J., Schaade,L., Nitsche,A.	Robert Koch Institute, Centre for Biological Threats, Highly Pathogenic Viruses	2022-08-XX
1815	hMpxV/USA/CA-CDPH-000058/2022	OP863232	Haw,M., Probert,W., Espinosa,A., Kath,C., O'Neil,R., Bell,J., Hacker,J.	CDPH, VRDL	2022-09-25
1816	MPXV/Germany/2022/RKI532	OP689686	Brinkmann,A., Kohl,C., Pape,K., Schrick,L., Michel,J., Schaade,L., Nitsche,A.	Robert Koch Institute, Centre for Biological Threats, Highly Pathogenic Viruses	2022-07-XX
1817	MPXV_USA_2022_GA0022	OQ320515	Gigante,C., Pavlick,J., Zhao,H., Batra,D., Hetrick,E., Howard,D., Kovar,L., Seabolt,M., Morrison,S., Desch,M., Knipe,K., Weigand,M., Sheth,M., Burgin,A., Burroughs,M., Lee,J., Wilkins,K., McCollum,A., Hutson,C., Davidson,W., Rao,A., Parrott,T., Li,Y.	CDC, DHCPP-PRB	2022-09-XX
1818	NY-NYCPHL-000622	OQ468718	Wang,J.C., Amin,H.S., Clabby,T.T., Taki,F., Su,M., Rahat,A., De La Cruz,N., Olsen,A., Thi,C., Silver,S., Akther,S., Chowdhury,M., Omoregie,E., Hughes,S.	NYC Department of Health and Mental Hygiene, Public Health Laboratory	2022-09-23
1819	MPXV/Germany/2022/RKI151	ON959165	Brinkmann,A., Kohl,C., Pape,K., Uddin,S., Schrick,L., Michel,J., Schaade,L., Nitsche,A.		2022-07-XX
1820	NY-NYCPHL-000260	OQ469064	Clabby,T.T., Amin,H.S., Wang,J.C., Taki,F., Su,M., Rahat,A., De La Cruz,N., Olsen,A., Thi,C., Silver,S., Akther,S., Chowdhury,M., Omoregie,E., Hughes,S.	NYC Department of Health and Mental Hygiene, Public Health Laboratory	2022-08-01
1821	MPXV/Germany/2022/RKI427	OP594191	Brinkmann,A., Kohl,C., Pape,K., Schrick,L., Michel,J., Schaade,L., Nitsche,A.	Robert Koch Institute, Centre for Biological Threats, Highly Pathogenic Viruses	2022-09-XX
1822	hMpxV/USA/CA-CDPH-000047/2022	OP863222	Haw,M., Probert,W., Espinosa,A., Kath,C., O'Neil,R., Bell,J., Hacker,J.	CDPH, VRDL	2022-07-02
1823	MPXV/Germany/2022/RKI484	OP626122	Brinkmann,A., Kohl,C., Pape,K., Schrick,L., Michel,J., Schaade,L., Nitsche,A.	Robert Koch Institute, Centre for Biological Threats, Highly Pathogenic Viruses	2022-07-XX
1824	MPXV/Germany/2022/ON/RKI641	OQ159036	Brinkmann,A., Kohl,C., Pape,K., Schrick,L., Michel,J., Schaade,L., Nitsche,A.	Robert Koch Institute, Centre for Biological Threats, Highly Pathogenic Viruses	2022-08-XX
1825	hMpxV/USA/CACDPH1MPX1000181/2022	OQ547897	Probert,W., Espinosa,A., Kath,C., Haw,M., O'Neil,R., Bell,J., Hacker,J.	CDPH, VRDL	2022-06-17
1826	hMPXV/USA/NC-UNC-0014/2022	OP480414	Deanhardt,B., Miller,M., Wang,J.R.	University of North Carolina at Chapel Hill, Department of Genetics	2022-08-22
1827	MPXV_USA_2022_FL0009	OQ320513	Gigante,C., Lee,P., Zhao,H., Batra,D., Hetrick,E., Howard,D., Kovar,L., Seabolt,M., Morrison,S., Desch,M., Knipe,K., Weigand,M., Burroughs,M.S., Lee,J., Wilkins,K., McCollum,A., Hutson,C., Davidson,W., Rao,A., Stanek,D., Li,Y.	CDC, DHCPP-PRB	2022-10-XX
1828	NY-NYCPHL-001000	OQ468552	Clabby,T.T., Amin,H.S., Wang,J.C., Taki,F., Su,M., Rahat,A., De La Cruz,N., Olsen,A., Thi,C., Silver,S., Akther,S., Chowdhury,M., Omoregie,E., Hughes,S.	NYC Department of Health and Mental Hygiene, Public Health Laboratory	2022-07-12
1829	MPXV_USA_2022_NY0039	OQ427114	Gigante,C., Ruiz,V., Zhao,H., Batra,D., Hetrick,E., Howard,D., Kovar,L., Seabolt,M., Morrison,S., Desch,M., Knipe,K., Weigand,M., Sheth,M., Burgin,A., Burroughs,M., Lee,J., Wilkins,K., McCollum,A., Hutson,C., Davidson,W., Rao,A., Wang,J., Li,Y.	CDC, DHCPP-PRB	2022-10-XX
1830	MPX/Human/USA/CA-LACPHL-MA00198/2022	OP615271	Hemarajata,P., Green,N.M., Garrigues,J.M.	Los Angeles County Public Health Laboratories, Los Angeles County Department of Public Health	2022-07-19
1831	NY-NYCPHL-000188	OQ469044	Clabby,T.T., Amin,H.S., Wang,J.C., Taki,F., Su,M., Rahat,A., De La Cruz,N., Olsen,A., Thi,C., Silver,S., Akther,S., Chowdhury,M., Omoregie,E., Hughes,S.	NYC Department of Health and Mental Hygiene, Public Health Laboratory	2022-07-01
1832	MPX/UZ_REGA_6/Belgium/2022	ON880422	Vanmechelen,B., Wawina-Bokalanga,T., Logist,A.-S., Sinnesael,R., Ysebaert,L., Verlinden,J., Van Holm,B., Bloemen,M., Maes,P.		2022-05-27
1833	MPXV/Germany/2022/ON/RKI689	OQ339208	Brinkmann,A., Kohl,C., Pape,K., Schrick,L., Michel,J., Schaade,L., Nitsche,A.	Robert Koch Institute, Centre for Biological Threats, Highly Pathogenic Viruses	2022-08-XX
1834	NY-NYCPHL-000313	OQ468865	Wang,J.C., Amin,H.S., Clabby,T.T., Taki,F., Su,M., Rahat,A., De La Cruz,N., Olsen,A., Thi,C., Silver,S., Akther,S., Chowdhury,M., Omoregie,E., Hughes,S.	NYC Department of Health and Mental Hygiene, Public Health Laboratory	2022-08-05
1835	MPXV_USA_2022_MO0001	OP881950	Gigante,C., Cleavinger,K., Zhao,H., Batra,D., Hetrick,E., Howard,D., Kovar,L., Seabolt,M., Morrison,S., Desch,M., Knipe,K., Weigand,M., Sheth,M., Burgin,A., Burroughs,M., Lee,J., Wilkins,K., McCollum,A., Hutson,C., Davidson,W., Rao,A., Sinn,M., Li,Y.	CDC, DHCPP-PRB	2022-08-XX
1836	MPXV/Germany/2022/RKI533	OP689685	Brinkmann,A., Kohl,C., Pape,K., Schrick,L., Michel,J., Schaade,L., Nitsche,A.	Robert Koch Institute, Centre for Biological Threats, Highly Pathogenic Viruses	2022-07-XX
1837	NY-NYCPHL-000247	OQ468842	Wang,J.C., Amin,H.S., Clabby,T.T., Taki,F., Su,M., Rahat,A., De La Cruz,N., Olsen,A., Thi,C., Silver,S., Akther,S., Chowdhury,M., Omoregie,E., Hughes,S.	NYC Department of Health and Mental Hygiene, Public Health Laboratory	2022-08-01
1838	NJ-MPXV-017-rep2	OP879736	Palmateer,N.C.	New Jersey Department of Health, Public Health and Environmental Laboratories	2022-06-29
1839	MPXV_USA_2022_MA0013	OP890371	Doucette,M., Gagne,L., Smole,S.C.	Massachusetts State Public Health Laboratory, DPH	2022-XX-XX
1840	MPXV/Germany/2022/RKI111	ON929069	Brinkmann,A., Kohl,C., Pape,K., Uddin,S., Schrick,L., Michel,J., Schaade,L., Nitsche,A.		2022-07-XX
1841	MPX_J6xzTO_9000286	OP415246	Groves,N., Osman,K.L., Lewandowski,K.S., Carter,D.P., Pullan,S.T., Myers,R., Vipond,R., Chand,M.	UKHSA, Research and Evaluation	2022-08-XX
1842	MPXV/Germany/2022/ON/RKI323	OP355579	Brinkmann,A., Kohl,C., Pape,K., Uddin,S., Schrick,L., Michel,J., Schaade,L., Nitsche,A.	Robert Koch Institute, Centre for Biological Threats, Highly Pathogenic Viruses	2022-08-XX
1843	NY-NYCPHL-000060	OQ469024	Clabby,T.T., Amin,H.S., Wang,J.C., Taki,F., Su,M., Rahat,A., De La Cruz,N., Olsen,A., Thi,C., Silver,S., Akther,S., Chowdhury,M., Omoregie,E., Hughes,S.	NYC Department of Health and Mental Hygiene, Public Health Laboratory	2022-06-09
1844	Monkeypox/PT0197/2022	OP324510	Isidro,J., Borges,V., Pinto,M., Sobral,D., Santos,J., Nunes,A., Mixao,V., Ferreira,R., Santos,D., Duarte,S., Vieira,L., Borrego,M.J., Nuncio,S., Lopes de Carvalho,I., Pelerito,A., Cordeiro,R., Gomes,J.P.	National Institute of Health Doutor Ricardo Jorge, Portugal (INSA), Department of Infectious Diseases	2022-06-28
1845	MPXV_USA_2022_DC0018	OQ320447	Gigante,C., Hauser,J., Zhao,H., Batra,D., Hetrick,E., Howard,D., Kovar,L., Seabolt,M., Morrison,S., Desch,M., Knipe,K., Weigand,M., Sheth,M., Burgin,A., Burroughs,M., Lee,J., Wilkins,K., McCollum,A., Hutson,C., Davidson,W., Rao,A., Mangla,A., Li,Y.	CDC, DHCPP-PRB	2022-09-XX
1846	Monkeypox/PT0446/2022	OP555527	Isidro,J., Borges,V., Pinto,M., Sobral,D., Santos,J., Nunes,A., Mixao,V., Ferreira,R., Santos,D., Duarte,S., Vieira,L., Borrego,M.J., Nuncio,S., Lopes de Carvalho,I., Pelerito,A., Cordeiro,R., Gomes,J.P.	National Institute of Health Doutor Ricardo Jorge, Portugal (INSA), Department of Infectious Diseases	2022-08-03
1847	MpxV/human/USA/WA-UW-091243/2022	OP681773	Sereewit,J., Xie,H., Roychoudhury,P., Greninger,A.L.	UW Virology, Laboratory Medicine	2022-09-XX
1848	Monkeypox virus/Human/USA/CA-LACPHL-MA00265/2022	OP748951	Hemarajata,P., Green,N.M., Garrigues,J.M.	Los Angeles County Public Health Laboratories, Los Angeles County Department of Public Health	2022-09-07
1849	MPXV/Germany/2022/ON/RKI665	OQ274884	Brinkmann,A., Kohl,C., Pape,K., Schrick,L., Michel,J., Schaade,L., Nitsche,A.	Robert Koch Institute, Centre for Biological Threats, Highly Pathogenic Viruses	2022-05-XX
1850	MPXV/Germany/2022/RKI391	OP523993	Brinkmann,A., Kohl,C., Pape,K., Schrick,L., Michel,J., Schaade,L., Nitsche,A.	Robert Koch Institute, Centre for Biological Threats, Highly Pathogenic Viruses	2022-09-XX
1851	NY-NYCPHL-001107	OQ468582	Clabby,T.T., Amin,H.S., Wang,J.C., Taki,F., Su,M., Rahat,A., De La Cruz,N., Olsen,A., Thi,C., Silver,S., Akther,S., Chowdhury,M., Omoregie,E., Hughes,S.	NYC Department of Health and Mental Hygiene, Public Health Laboratory	2022-07-05
1852	9000289	OP413714	Groves,N., Osman,K.L., Lewandowski,K.S., Carter,D.P., Pullan,S.T., Myers,R., Vipond,R., Chand,M.	UKHSA, Research and Evaluation	2022-08-XX
1853	MPXV/Germany/2022/ON/RKI412	OP588275	Brinkmann,A., Kohl,C., Pape,K., Schrick,L., Michel,J., Schaade,L., Nitsche,A.	Robert Koch Institute, Centre for Biological Threats, Highly Pathogenic Viruses	2022-09-XX
1854	9000452	OP536814	Groves,N., Osman,K.L., Lewandowski,K.S., Carter,D.P., Pullan,S.T., Myers,R., Vipond,R., Chand,M.	UKHSA, Research and Evaluation	2022-09-XX
1855	ANT-LDSP-ANT-MPX-23631-L	OP459214	Betancur,I.I.B., Velarde-Hoyos,C.-A.C.V., Gomez,R.R.G., Mercado-Reyes,M.M.R.	Laboratorio Departamental de Salud Publica de Antioquia	2022-08-30
1856	NY-NYCPHL-000637	OQ468725	Wang,J.C., Amin,H.S., Clabby,T.T., Taki,F., Su,M., Rahat,A., De La Cruz,N., Olsen,A., Thi,C., Silver,S., Akther,S., Chowdhury,M., Omoregie,E., Hughes,S.	NYC Department of Health and Mental Hygiene, Public Health Laboratory	2022-07-15
1857	VAC_INS_MPX_1050_C	OP837481	Laiton-Donato,K.D., Franco,C.E., Alvarez-Diaz,D.A., Ruiz-Moreno,H.A., Prada,D.A., Martinez,D., Mercado-Reyes,M.M.	Instituto Nacional de Salud, Direccion de Investigacion en Salud Publica	2022-10-26
1858	MPXV/Germany/2022/RKI016	ON694339	Brinkmann,A., Kohl,C., Uddin,S., Pape,K., Schrick,L., Michel,J., Schaade,L., Nitsche,A.	Centre for Biological Threats, Highly Pathogenic Viruses, Robert Koch Institute, Germany	2022-05-XX
1859	ANT-LDSP-ANT-MPX-28305C	OQ261705	Betancur,I.I.B., Velarde-Hoyos,C.-A.C.V., Gomez,R.R.G., Mercado-Reyes,M.M.R.	Laboratorio Departamental de Salud Publica de Antioquia, Antioquia	2022-10-13
1860	MpxV/human/USA/WA-UW-079401/2022	OP184760	Sereewit,J., Xie,H., Roychoudhury,P., Greninger,A.L.	UW Virology, Laboratory Medicine	2022-07-XX
1861	9000387	OP536765	Groves,N., Osman,K.L., Lewandowski,K.S., Carter,D.P., Pullan,S.T., Myers,R., Vipond,R., Chand,M.	UKHSA, Research and Evaluation	2022-08-XX
1862	NY-NYCPHL-000139	OQ469147	Clabby,T.T., Amin,H.S., Wang,J.C., Taki,F., Su,M., Rahat,A., De La Cruz,N., Olsen,A., Thi,C., Silver,S., Akther,S., Chowdhury,M., Omoregie,E., Hughes,S.	NYC Department of Health and Mental Hygiene, Public Health Laboratory	2022-06-26
1863	MPX/UZ_REGA_5/Belgium/2022	ON880421	Vanmechelen,B., Wawina-Bokalanga,T., Logist,A.-S., Sinnesael,R., Ysebaert,L., Verlinden,J., Van Holm,B., Bloemen,M., Maes,P.		2022-05-27
1864	Monkeypox/PT0242/2022	OP414286	Isidro,J., Borges,V., Pinto,M., Sobral,D., Santos,J., Nunes,A., Mixao,V., Ferreira,R., Santos,D., Duarte,S., Vieira,L., Borrego,M.J., Nuncio,S., Lopes de Carvalho,I., Pelerito,A., Cordeiro,R., Gomes,J.P.	National Institute of Health Doutor Ricardo Jorge, Portugal (INSA), Department of Infectious Diseases	2022-06-21
1865	MPXV-USA-IL-IDPH-070	OP536731	Gagnon,K.T.	Southern Illinois University, Molecular Biology, Microbiology, and Biochemistry	2022-06-30
1866	MPXV/Germany/2022/RKI188	OP215204	Brinkmann,A., Kohl,C., Pape,K., Uddin,S., Schrick,L., Michel,J., Stocker,H., Schaade,L., Nitsche,A.	Robert Koch Institute, Centre for Biological Threats, Highly Pathogenic Viruses	2022-08-XX
1867	MPXV_USA_2022_MA0035	OP890393	Doucette,M., Gagne,L., Smole,S.C.	Massachusetts State Public Health Laboratory, DPH	2022-XX-XX
1868	MPX_jpMpSR_9000252	OP415223	Groves,N., Osman,K.L., Lewandowski,K.S., Carter,D.P., Pullan,S.T., Myers,R., Vipond,R., Chand,M.	UKHSA, Research and Evaluation	2022-08-XX
1869	MPXV/Germany/2022/RKI129	ON929084	Brinkmann,A., Kohl,C., Pape,K., Uddin,S., Schrick,L., Michel,J., Schaade,L., Nitsche,A.		2022-07-XX
1870	MPX/Human/USA/CA-LACPHL-MA00185/2022	OP615258	Hemarajata,P., Green,N.M., Garrigues,J.M.	Los Angeles County Public Health Laboratories, Los Angeles County Department of Public Health	2022-09-26
1871	MpxV/human/USA/WA-UW-088656/2022	OP310040	Sereewit,J., Xie,H., Roychoudhury,P., Greninger,A.L.	UW Virology, Laboratory Medicine	2022-08-XX
1872	Monkeypox/PT0492/2022	OP555567	Isidro,J., Borges,V., Pinto,M., Sobral,D., Santos,J., Nunes,A., Mixao,V., Ferreira,R., Santos,D., Duarte,S., Vieira,L., Borrego,M.J., Nuncio,S., Lopes de Carvalho,I., Pelerito,A., Cordeiro,R., Gomes,J.P.	National Institute of Health Doutor Ricardo Jorge, Portugal (INSA), Department of Infectious Diseases	2022-08-11
1873	hMPX/USA/CA-LACPHL-MA00180/2022	OP580613	Hemarajata,P., Green,N.M., Garrigues,J.M.	Los Angeles County Public Health Laboratories, Los Angeles County Department of Public Health	2022-09-21
1874	hMPX/Human/USA/CA-LACPHL-MA00045/2022	OP440546	Hemarajata,P., Green,N.M.	Los Angeles County Public Health Laboratories, Los Angeles County Department of Public Health	2022-07-22
1875	MPXV-USA-IL-IDPH-037	OP536698	Gagnon,K.T.	Southern Illinois University, Molecular Biology, Microbiology, and Biochemistry	2022-06-17
1876	Monkeypox/PT0218/2022	OP324528	Isidro,J., Borges,V., Pinto,M., Sobral,D., Santos,J., Nunes,A., Mixao,V., Ferreira,R., Santos,D., Duarte,S., Vieira,L., Borrego,M.J., Nuncio,S., Lopes de Carvalho,I., Pelerito,A., Cordeiro,R., Gomes,J.P.	National Institute of Health Doutor Ricardo Jorge, Portugal (INSA), Department of Infectious Diseases	2022-06-23
1877	Monkeypox/PT0364/2022	OP414387	Isidro,J., Borges,V., Pinto,M., Sobral,D., Santos,J., Nunes,A., Mixao,V., Ferreira,R., Santos,D., Duarte,S., Vieira,L., Borrego,M.J., Nuncio,S., Lopes de Carvalho,I., Pelerito,A., Cordeiro,R., Gomes,J.P.	National Institute of Health Doutor Ricardo Jorge, Portugal (INSA), Department of Infectious Diseases	2022-06-26
1878	MPX/Human/USA/CA-LACPHL-MA00257/2022	OP722516	Hemarajata,P., Green,N.M., Garrigues,J.M.	Los Angeles County Public Health Laboratories, Los Angeles County Department of Public Health	2022-07-13
1879	MPXV_USA_2022_MA0139	OP890490	Doucette,M., Gagne,L., Smole,S.C.	Massachusetts State Public Health Laboratory, DPH	2022-XX-XX
1880	MpxV/human/CAN/UN-NML-3344/2022	ON880541	Duggan,A., Hole,D., Knox,N., Yadav,C., Haidl,E., Chapel,M., Domselaar,G.V., Fernando,L., Graham,M., Antonation,K., Audet,J., Hagan,M., Safronetz,D., Leung,A., Peters,G., Go,A., Laminman,V., Kaplen,B., Jolly,G., Charest,H., Levade,I., Fafard,J.	National Microbiology Laboratory, Public Health Agency of Canada	2022-06-01
1881	CES-UNIMOL-MPX-202203853-L	OP959067	Loyola,S., Fernandez-Ruiz,M., Torres-Pacheco,J., Franco-Munoz,C., Laiton-Donato,K., Ruiz-Moreno,H., Mercado-Reyes,M., Gomez-Camargo,D.	Universidad de Cartagena, Laboratorio de Investigacion Molecular (UNIMOL)	2022-09-15
1882	MpxV/human/CAN/UN-NML-3909/2022	OP062232	Duggan,A., Hole,D., Yadav,C., Knox,N., Tyler,A., Haidl,E., Chapel,M., Domselaar,G.V., Graham,M., Audet,J., Fernando,L., Hagan,M., Safronetz,D., Leung,A., Peters,G., Go,A., Laminman,V., Kaplen,B., Antonation,K., Jolly,G., Griffiths,E., Charest,H., Levade,I., Fafard,J.	National Microbiology Laboratory, Public Health Agency of Canada	2022-06-27
1883	MPXV/Germany/2022/ON/RKI690	OQ339209	Brinkmann,A., Kohl,C., Pape,K., Schrick,L., Michel,J., Schaade,L., Nitsche,A.	Robert Koch Institute, Centre for Biological Threats, Highly Pathogenic Viruses	2022-08-XX
1884	MPXV/Germany/2022/RKI574	OP837336	Brinkmann,A., Kohl,C., Pape,K., Schrick,L., Michel,J., Schaade,L., Nitsche,A.	Robert Koch Institute, Centre for Biological Threats, Highly Pathogenic Viruses	2022-06-XX
1885	hMpxV/USA/CA-CDPH-000055/2022	OP863229	Haw,M., Probert,W., Espinosa,A., Kath,C., O'Neil,R., Bell,J., Hacker,J.	CDPH, VRDL	2022-10-07
1886	MPXV/Germany/2022/RKI249	OP215228	Brinkmann,A., Kohl,C., Pape,K., Uddin,S., Schrick,L., Michel,J., Jessen,H., Schaade,L., Nitsche,A.	Robert Koch Institute, Centre for Biological Threats, Highly Pathogenic Viruses	2022-08-XX
1887	MPX/Human/USA/CA-LACPHL-MA00153/2022	OP539939	Hemarajata,P., Green,N.M., Garrigues,J.M.	Los Angeles County Public Health Laboratories, Los Angeles County Department of Public Health	2022-08-31
1888	MPXV/Germany/2022/ON/RKI414	OP588277	Brinkmann,A., Kohl,C., Pape,K., Schrick,L., Michel,J., Schaade,L., Nitsche,A.	Robert Koch Institute, Centre for Biological Threats, Highly Pathogenic Viruses	2022-09-XX
1889	NY-NYCPHL-000300	OQ468947	Clabby,T.T., Amin,H.S., Wang,J.C., Taki,F., Su,M., Rahat,A., De La Cruz,N., Olsen,A., Thi,C., Silver,S., Akther,S., Chowdhury,M., Omoregie,E., Hughes,S.	NYC Department of Health and Mental Hygiene, Public Health Laboratory	2022-08-04
1890	MPX/Human/USA/CA-LACPHL-MA00145/2022	OP539930	Hemarajata,P., Green,N.M., Garrigues,J.M.	Los Angeles County Public Health Laboratories, Los Angeles County Department of Public Health	2022-08-30
1891	MPXV/Germany/2022/RKI389	OP523991	Brinkmann,A., Kohl,C., Pape,K., Schrick,L., Michel,J., Schaade,L., Nitsche,A.	Robert Koch Institute, Centre for Biological Threats, Highly Pathogenic Viruses	2022-09-XX
1892	9000395	OP536773	Groves,N., Osman,K.L., Lewandowski,K.S., Carter,D.P., Pullan,S.T., Myers,R., Vipond,R., Chand,M.	UKHSA, Research and Evaluation	2022-08-XX
1893	Monkeypox virus/Human/USA/CA-LACPHL-MA00223/2022	OP680501	Hemarajata,P., Green,N.M., Garrigues,J.M.	Los Angeles County Public Health Laboratories, Los Angeles County Department of Public Health	2022-10-03
1894	MPXV_USA_2022_MA0132	OP890485	Doucette,M., Gagne,L., Smole,S.C.	Massachusetts State Public Health Laboratory, DPH	2022-XX-XX
1895	NY-NYCPHL-000392	OQ468497	Wang,J.C., Amin,H.S., Clabby,T.T., Taki,F., Su,M., Rahat,A., De La Cruz,N., Olsen,A., Thi,C., Silver,S., Akther,S., Chowdhury,M., Omoregie,E., Hughes,S.	NYC Department of Health and Mental Hygiene, Public Health Laboratory	2022-08-20
1896	NY-NYCPHL-000471	OQ468887	Wang,J.C., Amin,H.S., Clabby,T.T., Taki,F., Su,M., Rahat,A., De La Cruz,N., Olsen,A., Thi,C., Silver,S., Akther,S., Chowdhury,M., Omoregie,E., Hughes,S.	NYC Department of Health and Mental Hygiene, Public Health Laboratory	2022-07-22
1897	MpxV/human/USA/WA-UW-085359/2022	OP747051	Sereewit,J., Xie,H., Roychoudhury,P., Greninger,A.L.	UW Virology, Laboratory Medicine	2022-08-XX
1898	MPXV/Germany/2022/RKI165	ON959153	Brinkmann,A., Kohl,C., Pape,K., Uddin,S., Schrick,L., Michel,J., Schaade,L., Nitsche,A.		2022-07-XX
1899	MPXV22/human/USA-OK-301	OP604568	Chapman,R.C., Bernhard,K., McCutchen,E.L., Fauver,J.R., O'Dell,J.X., Mannell,M., Wiley,M.R., Cross,S.T.	University of Nebraska Medical Center, Environmental, Agricultural, and Occupational Health	2022-09-15
1900	MPXV_USA_2022_NY0030	OP687940	Gigante,C.M., Ruiz,V., Zhao,H., Batra,D., Hetrick,E.E., Howard,D.T., Kovar,L., Morrison,S.S., Seabolt,M.H., Weigand,M.R., Knipe,K., Sheth,M., Burgin,A., Burroughs,M., Lee,J., Wilkins,K., McCollum,A., Hutson,C., Davidson,W., Rao,A., Wang,J., Li,Y.	CDC, DHCPP-PRB	2022-08-XX
1901	MPXV/Germany/2022/RKI155	ON959169	Brinkmann,A., Kohl,C., Pape,K., Uddin,S., Schrick,L., Michel,J., Schaade,L., Nitsche,A.		2022-07-XX
1902	NY-NYCPHL-001041	OQ469234	Clabby,T.T., Amin,H.S., Wang,J.C., Taki,F., Su,M., Rahat,A., De La Cruz,N., Olsen,A., Thi,C., Silver,S., Akther,S., Chowdhury,M., Omoregie,E., Hughes,S.	NYC Department of Health and Mental Hygiene, Public Health Laboratory	2022-06-26
1903	MPXV_USA_2022_VA0003	OP303797	Gigante,C.M., Griffin-Thomas,L., Zhao,H., Batra,D., Hetrick,E.E., Howard,D.T., Kovar,L., Seabolt,M.H., Weigand,M.R., Burroughs,M.S., Lee,J., Wilkins,K., McCollum,A., Hutson,C., Davidson,W., Rao,A., Crain,J., Li,Y.	CDC, DHCPP-PRB	2022-06-XX
1904	MpxV/human/USA/WA-UW-090635/2022	OP743978	Sereewit,J., Xie,H., Roychoudhury,P., Greninger,A.L.	UW Virology, Laboratory Medicine	2022-09-XX
1905	MPXV/Germany/2022/ON/RKI654	OQ159049	Brinkmann,A., Kohl,C., Pape,K., Schrick,L., Michel,J., Schaade,L., Nitsche,A.	Robert Koch Institute, Centre for Biological Threats, Highly Pathogenic Viruses	2022-08-XX
1906	MPX_KJ3uDD_9000210	OP415190	Groves,N., Osman,K.L., Lewandowski,K.S., Carter,D.P., Pullan,S.T., Myers,R., Vipond,R., Chand,M.	UKHSA, Research and Evaluation	2022-06-XX
1907	Slovenia-MPXV-41-2022	OP605582	Zakotnik,S., Vlaj,D., Suljic,A., Zorec,T.M., Korva,M., Poljak,M., Avsic Zupanc,T.	Institute of Microbiology and Immunology, Faculty of Medicine, University of Ljubljana, Laboratory for Diagnostics of Zoonoses and WHO Centre	2022-08-XX
1908	MPXV-ROK-P1-2022	OP204857	Rhie,G.-E.	Korea Disease Control and Prevention Agency, Division of High-risk Pathogens	2022-08-XX
1909	MPXV_USA_2022_IL0030	OQ054224	Gigante,C., Ghinai,I., Zhao,H., Batra,D., Hetrick,E., Howard,D., Kovar,L., Seabolt,M., Morrison,S., Desch,M., Knipe,K., Weigand,M., Sheth,M., Burgin,A., Burroughs,M., Lee,J., Wilkins,K., McCollum,A., Hutson,C., Davidson,W., Rao,A., Kerins,J., Li,Y.	CDC, DHCPP-PRB	2022-09-XX
1910	NY-NYCPHL-001173	OQ468610	Clabby,T.T., Amin,H.S., Wang,J.C., Taki,F., Su,M., Rahat,A., De La Cruz,N., Olsen,A., Thi,C., Silver,S., Akther,S., Chowdhury,M., Omoregie,E., Hughes,S.	NYC Department of Health and Mental Hygiene, Public Health Laboratory	2022-07-06
1911	Monkeypox/PT0577/2022	OP555648	Isidro,J., Borges,V., Pinto,M., Sobral,D., Santos,J., Nunes,A., Mixao,V., Ferreira,R., Santos,D., Duarte,S., Vieira,L., Borrego,M.J., Nuncio,S., Lopes de Carvalho,I., Pelerito,A., Cordeiro,R., Gomes,J.P.	National Institute of Health Doutor Ricardo Jorge, Portugal (INSA), Department of Infectious Diseases	2022-09-09
1912	MPXV_USA_2022_MA0171	OP890518	Doucette,M., Gagne,L., Smole,S.C.	Massachusetts State Public Health Laboratory, DPH	2022-XX-XX
1913	MPXV/Germany/2022/ON/RKI447	OP615323	Brinkmann,A., Kohl,C., Pape,K., Schrick,L., Michel,J., Schaade,L., Nitsche,A.	Robert Koch Institute, Centre for Biological Threats, Highly Pathogenic Viruses	2022-09-XX
1914	MpxV/human/USA/WA-UW-085684/2022	OP257259	Sereewit,J., Xie,H., Roychoudhury,P., Greninger,A.L.	UW Virology, Laboratory Medicine	2022-08-XX
1915	MPXV/ITM_pt_07/Belgium/30-May-2022	OP144216	De Baetselier,I., Van Dijck,C., Kenyon,C., Coppens,J., Smet,H., de Block,T., Coppens,S., Vanroye,F., Bugert,J., Girl,P., Liesenborghs,L., Selhorst,P., Arien,K., den Bossche,D.V., Florence,E., Rezende,A.M., Vercauteren,K., Esbroeck,M.V., Bracke,S., Brosius,I., Soentjens,P.	Institute of Tropica Medicine, Department of Clinical Sciences	2022-05-30
1916	MpxV/human/CAN/UN-NML-3975/2022	OP270023	Duggan,A., Hole,D., Yadav,C., Knox,N., Tyler,A., Haidl,E., Chapel,M., Domselaar,G.V., Graham,M., Audet,J., Fernando,L., Hagan,M., Safronetz,D., Leung,A., Peters,G., Go,A., Laminman,V., Kaplen,B., Antonation,K., Griffiths,E., Jolly,G., Charest,H., Levade,I., Fafard,J.	National Microbiology Laboratory, Public Health Agency of Canada	2022-07-04
1917	MpxV/human/USA/WA-UW-085171/2022	OP392546	Sereewit,J., Xie,H., Roychoudhury,P., Greninger,A.L.	UW Virology, Laboratory Medicine	2022-08-XX
1918	MPXV/Human/USA/CA-LACPHL-MA00350/2022	OP920688	Hemarajata,P., Green,N.M., Garrigues,J.	Los Angeles County Public Health Laboratories, Los Angeles County Department of Public Health	2022-10-11
1919	MPXV/Germany/2022/RKI174	OP018599	Brinkmann,A., Kohl,C., Pape,K., Uddin,S., Schrick,L., Michel,J., Schaade,L., Nitsche,A.	Robert Koch Institute, Centre for Biological Threats, Highly Pathogenic Viruses	2022-07-XX
1920	hMPXV-IHU00005	OP382482	Colson,P.	IHU - Mediterranee Infection, MEPHI	2022-07-04
1921	MPXV_USA_2022_MA0041	OP890399	Doucette,M., Gagne,L., Smole,S.C.	Massachusetts State Public Health Laboratory, DPH	2022-XX-XX
1922	MPXV/Germany/2022/RKI232	OP215258	Brinkmann,A., Kohl,C., Pape,K., Uddin,S., Schrick,L., Michel,J., Schaade,L., Nitsche,A.	Robert Koch Institute, Centre for Biological Threats, Highly Pathogenic Viruses	2022-08-XX
1923	NY-NYCPHL-000816	OQ468512	Clabby,T.T., Amin,H.S., Wang,J.C., Taki,F., Su,M., Rahat,A., De La Cruz,N., Olsen,A., Thi,C., Silver,S., Akther,S., Chowdhury,M., Omoregie,E., Hughes,S.	NYC Department of Health and Mental Hygiene, Public Health Laboratory	2022-07-14
1924	hMpxV/UK/LMO-031a/2022	OP390196	McHugh,M.P., Maloney,D., Parker,A., Mathers,K., Dewar,R., Kenicer,J., Cotton,S., Wild,J., Templeton,K.E.	Royal Infirmary of Edinburgh, Viral Genotyping Reference Laboratory	2022-07-08
1925	MPXV/Germany/2022/ON/RKI640	OQ159035	Brinkmann,A., Kohl,C., Pape,K., Schrick,L., Michel,J., Schaade,L., Nitsche,A.	Robert Koch Institute, Centre for Biological Threats, Highly Pathogenic Viruses	2022-08-XX
1926	NY-NYCPHL-000567	OQ468999	Clabby,T.T., Amin,H.S., Wang,J.C., Taki,F., Su,M., Rahat,A., De La Cruz,N., Olsen,A., Thi,C., Silver,S., Akther,S., Chowdhury,M., Omoregie,E., Hughes,S.	NYC Department of Health and Mental Hygiene, Public Health Laboratory	2022-07-27
1927	MPXV_USA_2022_MA0170	OP890517	Doucette,M., Gagne,L., Smole,S.C.	Massachusetts State Public Health Laboratory, DPH	2022-XX-XX
1928	MPXV/Germany/2022/RKI402	OP524003	Brinkmann,A., Kohl,C., Pape,K., Schrick,L., Michel,J., Schaade,L., Nitsche,A.	Robert Koch Institute, Centre for Biological Threats, Highly Pathogenic Viruses	2022-09-XX
1929	RNA	OX291676		Science Park of Comenius University of Bratislava, Ilkovicova 8, 841 04 Bratislava	2022-08-01
1930	MPXV/Human/USA/CA-LACPHL-MA00356/2022	OP920694	Hemarajata,P., Green,N.M., Garrigues,J.	Los Angeles County Public Health Laboratories, Los Angeles County Department of Public Health	2022-10-14
1931	MPXV/ITM_pt_05/Belgium/30-May-2022	OP144215	De Baetselier,I., Van Dijck,C., Kenyon,C., Coppens,J., Smet,H., de Block,T., Coppens,S., Vanroye,F., Bugert,J., Girl,P., Liesenborghs,L., Selhorst,P., Arien,K., den Bossche,D.V., Florence,E., Rezende,A.M., Vercauteren,K., Esbroeck,M.V., Bracke,S., Brosius,I., Soentjens,P.	Institute of Tropica Medicine, Department of Clinical Sciences	2022-05-30
1932	MPXV_USA_2022_TX0046	OQ427127	Gigante,C., Kubin,G., Zhao,H., Batra,D., Hetrick,E., Howard,D., Kovar,L., Seabolt,M., Morrison,S., Desch,M., Knipe,K., Sheth,M.R., Burgin,A., Burroughs,M., Lee,J., Wilkins,K., McCollum,A., Hutson,C., Davidson,W., Rao,A., White,S., Li,Y.	CDC, DHCPP-PRB	2022-10-XX
1933	Monkeypox/PT0565/2022	OP555636	Isidro,J., Borges,V., Pinto,M., Sobral,D., Santos,J., Nunes,A., Mixao,V., Ferreira,R., Santos,D., Duarte,S., Vieira,L., Borrego,M.J., Nuncio,S., Lopes de Carvalho,I., Pelerito,A., Cordeiro,R., Gomes,J.P.	National Institute of Health Doutor Ricardo Jorge, Portugal (INSA), Department of Infectious Diseases	2022-09-05
1934	MPX_o3VuSh_9000348	OP415275	Groves,N., Osman,K.L., Lewandowski,K.S., Carter,D.P., Pullan,S.T., Myers,R., Vipond,R., Chand,M.	UKHSA, Research and Evaluation	2022-08-XX
1935	MpxV/human/USA/WA-UW-091343/2022	OP743963	Sereewit,J., Xie,H., Roychoudhury,P., Greninger,A.L.	UW Virology, Laboratory Medicine	2022-09-XX
1936	MpxV/human/USA/WA-UW-088081/2022	OP257253	Sereewit,J., Xie,H., Roychoudhury,P., Greninger,A.L.	UW Virology, Laboratory Medicine	2022-08-XX
1937	hMPX/Human/USA/CA-LACPHL-MA00097/2022	OP442565	Hemarajata,P., Green,N.M., Garrigues,J.	Los Angeles County Public Health Laboratories, Los Angeles County Department of Public Health	2022-08-03
1938	hMPXV/USA/NC-UNC-0013/2022	OP480413	Deanhardt,B., Miller,M., Wang,J.R.	University of North Carolina at Chapel Hill, Department of Genetics	2022-08-15
1939	MPXV/Germany/2022/ON/RKI605	OP863255	Brinkmann,A., Kohl,C., Pape,K., Schrick,L., Michel,J., Schaade,L., Nitsche,A.	Robert Koch Institute, Centre for Biological Threats, Highly Pathogenic Viruses	2022-09-XX
1940	NY-NYCPHL-000957	OQ468539	Clabby,T.T., Amin,H.S., Wang,J.C., Taki,F., Su,M., Rahat,A., De La Cruz,N., Olsen,A., Thi,C., Silver,S., Akther,S., Chowdhury,M., Omoregie,E., Hughes,S.	NYC Department of Health and Mental Hygiene, Public Health Laboratory	2022-07-10
1941	NY-NYCPHL-000236	OQ468877	Wang,J.C., Amin,H.S., Clabby,T.T., Taki,F., Su,M., Rahat,A., De La Cruz,N., Olsen,A., Thi,C., Silver,S., Akther,S., Chowdhury,M., Omoregie,E., Hughes,S.	NYC Department of Health and Mental Hygiene, Public Health Laboratory	2022-07-03
1942	MPXV/Germany/2022/RKI170	OP018595	Brinkmann,A., Kohl,C., Pape,K., Uddin,S., Schrick,L., Michel,J., Schaade,L., Nitsche,A.	Robert Koch Institute, Centre for Biological Threats, Highly Pathogenic Viruses	2022-07-XX
1943	9000405	OP536781	Groves,N., Osman,K.L., Lewandowski,K.S., Carter,D.P., Pullan,S.T., Myers,R., Vipond,R., Chand,M.	UKHSA, Research and Evaluation	2022-09-XX
1944	9000398	OP536776	Groves,N., Osman,K.L., Lewandowski,K.S., Carter,D.P., Pullan,S.T., Myers,R., Vipond,R., Chand,M.	UKHSA, Research and Evaluation	2022-09-XX
1945	MPXV_USA_2022_MA0072	OP890429	Doucette,M., Gagne,L., Smole,S.C.	Massachusetts State Public Health Laboratory, DPH	2022-XX-XX
1946	Monkeypox/PT0583/2022	OP555653	Isidro,J., Borges,V., Pinto,M., Sobral,D., Santos,J., Nunes,A., Mixao,V., Ferreira,R., Santos,D., Duarte,S., Vieira,L., Borrego,M.J., Nuncio,S., Lopes de Carvalho,I., Pelerito,A., Cordeiro,R., Gomes,J.P.	National Institute of Health Doutor Ricardo Jorge, Portugal (INSA), Department of Infectious Diseases	2022-08-02
1947	Monkeypox/PT0264/2022	OP414304	Isidro,J., Borges,V., Pinto,M., Sobral,D., Santos,J., Nunes,A., Mixao,V., Ferreira,R., Santos,D., Duarte,S., Vieira,L., Borrego,M.J., Nuncio,S., Lopes de Carvalho,I., Pelerito,A., Cordeiro,R., Gomes,J.P.	National Institute of Health Doutor Ricardo Jorge, Portugal (INSA), Department of Infectious Diseases	2022-06-17
1948	NY-NYCPHL-001048	OQ469237	Clabby,T.T., Amin,H.S., Wang,J.C., Taki,F., Su,M., Rahat,A., De La Cruz,N., Olsen,A., Thi,C., Silver,S., Akther,S., Chowdhury,M., Omoregie,E., Hughes,S.	NYC Department of Health and Mental Hygiene, Public Health Laboratory	2022-06-27
1949	hMpxV/USA/CA-CDPH-1MPX1000116/2022	OQ348864	Probert,W., Espinosa,A., Kath,C., Haw,M., O'Neil,R., Bell,J., Hacker,J.	CDPH, VRDL	2022-08-08
1950	MPXV_UK_2022_9000106	OP205094	Groves,N., Osman,K.L., Lewandowski,K.S., Carter,D.P., Pullan,S.T., Myers,R., Vipond,R., Chand,M.	UKHSA, Research and Evaluation	2022-06-14
1951	MPXV_USA_2022_AZ0003	OP603009	Gigante,C.M., Francis,D., Zhao,H., Batra,D., Hetrick,E.E., Howard,D.T., Kovar,L., Seabolt,M.H., Weigand,M.R., Burroughs,M., Lee,J., Wilkins,K., McCollum,A., Hutson,C., Davidson,W., Rao,A., Escobar,J., Li,Y.	CDC, DHCPP-PRB	2022-07-XX
1952	Monkeypox/PT0216/2022	OP324526	Isidro,J., Borges,V., Pinto,M., Sobral,D., Santos,J., Nunes,A., Mixao,V., Ferreira,R., Santos,D., Duarte,S., Vieira,L., Borrego,M.J., Nuncio,S., Lopes de Carvalho,I., Pelerito,A., Cordeiro,R., Gomes,J.P.	National Institute of Health Doutor Ricardo Jorge, Portugal (INSA), Department of Infectious Diseases	2022-06-24
1953	NY-NYCPHL-000557	OQ469110	Clabby,T.T., Amin,H.S., Wang,J.C., Taki,F., Su,M., Rahat,A., De La Cruz,N., Olsen,A., Thi,C., Silver,S., Akther,S., Chowdhury,M., Omoregie,E., Hughes,S.	NYC Department of Health and Mental Hygiene, Public Health Laboratory	2022-07-19
1954	MPXV_1075_SP_2022	OX344888	Cuesta,I.	Institute of Health Carlos III, Bioinformatics Unit, Carretera Majadahonda-Pozuelo km2	2022-XX-XX
1955	RNA	OX336038		Science Park of Comenius University of Bratislava, Ilkovicova 8, 841 04 Bratislava	2022-08-31
1956	NY-NYCPHL-000773	OQ468792	Wang,J.C., Amin,H.S., Clabby,T.T., Taki,F., Su,M., Rahat,A., De La Cruz,N., Olsen,A., Thi,C., Silver,S., Akther,S., Chowdhury,M., Omoregie,E., Hughes,S.	NYC Department of Health and Mental Hygiene, Public Health Laboratory	2022-07-12
1957	NY-NYCPHL-000581	OQ504469	Wang,J.C., Amin,H.S., Clabby,T.T., Taki,F., Su,M., Rahat,A., De La Cruz,N., Olsen,A., Thi,C., Silver,S., Akther,S., Chowdhury,M., Omoregie,E., Hughes,S.	NYC Department of Health and Mental Hygiene, Public Health Laboratory	2022-07-28
1958	MPXV-USA-IL-IDPH-049	OP536710	Gagnon,K.T.	Southern Illinois University, Molecular Biology, Microbiology, and Biochemistry	2022-06-23
1959	MPXV/Germany/2022/RKI036	ON755242	Brinkmann,A., Kohl,C., Uddin,S., Pape,K., Schrick,L., Michel,J., Schaade,L., Nitsche,A.		2022-06-XX
1960	RNA	OX291780		Science Park of Comenius University of Bratislava, Ilkovicova 8, 841 04 Bratislava	2022-07-25
1961	MPXV_USA_2022_TX0027	OQ054240	Gigante,C., Kubin,G., Zhao,H., Batra,D., Hetrick,E., Howard,D., Kovar,L., Seabolt,M., Morrison,S., Desch,M., Knipe,K., Sheth,M.R., Burgin,A., Burroughs,M., Lee,J., Wilkins,K., McCollum,A., Hutson,C., Davidson,W., Rao,A., White,S., Li,Y.	CDC, DHCPP-PRB	2022-09-XX
1962	NY-NYCPHL-000534	OQ468898	Wang,J.C., Amin,H.S., Clabby,T.T., Taki,F., Su,M., Rahat,A., De La Cruz,N., Olsen,A., Thi,C., Silver,S., Akther,S., Chowdhury,M., Omoregie,E., Hughes,S.	NYC Department of Health and Mental Hygiene, Public Health Laboratory	2022-07-25
1963	MPXV/Germany/2022/RKI499	OP626138	Brinkmann,A., Kohl,C., Pape,K., Schrick,L., Michel,J., Schaade,L., Nitsche,A.	Robert Koch Institute, Centre for Biological Threats, Highly Pathogenic Viruses	2022-09-XX
1964	MPXV-1047	OQ172215	Zeggagh,J., Ferraris,O., Salmona,M., Tarantola,A., Molina,J.M., Delaugerre,C.	Hopital Saint Louis, Paris	2022-06-07
1965	Monkeypox/PT0281/2022	OP414320	Isidro,J., Borges,V., Pinto,M., Sobral,D., Santos,J., Nunes,A., Mixao,V., Ferreira,R., Santos,D., Duarte,S., Vieira,L., Borrego,M.J., Nuncio,S., Lopes de Carvalho,I., Pelerito,A., Cordeiro,R., Gomes,J.P.	National Institute of Health Doutor Ricardo Jorge, Portugal (INSA), Department of Infectious Diseases	2022-06-09
1966	MPX/Human/USA/CA-LACPHL-MA00115/2022	OP539900	Hemarajata,P., Green,N.M., Garrigues,J.M.	Los Angeles County Public Health Laboratories, Los Angeles County Department of Public Health	2022-09-14
1967	NY-NYCPHL-000115	OQ469039	Clabby,T.T., Amin,H.S., Wang,J.C., Taki,F., Su,M., Rahat,A., De La Cruz,N., Olsen,A., Thi,C., Silver,S., Akther,S., Chowdhury,M., Omoregie,E., Hughes,S.	NYC Department of Health and Mental Hygiene, Public Health Laboratory	2022-06-24
1968	hMpxV/USA/CA-CDPH-1MPX1000095/2022	OQ348844	Probert,W., Espinosa,A., Kath,C., Haw,M., O'Neil,R., Bell,J., Hacker,J.	CDPH, VRDL	2022-06-30
1969	Monkeypox virus/Human/USA/CA-LACPHL-MA00213/2022	OP680491	Hemarajata,P., Green,N.M., Garrigues,J.M.	Los Angeles County Public Health Laboratories, Los Angeles County Department of Public Health	2022-07-14
1970	NY-NYCPHL-000396	OQ504427	Wang,J.C., Amin,H.S., Clabby,T.T., Taki,F., Su,M., Rahat,A., De La Cruz,N., Olsen,A., Thi,C., Silver,S., Akther,S., Chowdhury,M., Omoregie,E., Hughes,S.	NYC Department of Health and Mental Hygiene, Public Health Laboratory	2022-08-18
1971	NY-NYCPHL-000754	OQ419073	Wang,J.C., Amin,H.S., Clabby,T.T., Taki,F., Su,M., Rahat,A., De La Cruz,N., Olsen,A., Thi,C., Silver,S., Akther,S., Chowdhury,M., Omoregie,E., Hughes,S.	NYC Department of Health and Mental Hygiene, Public Health Laboratory	2022-07-11
1972	MPX/2022/Canada/AB1	ON736420	Croxen,M., Deo,A., Dieu,P., Dong,X., Gill,K., Granger,D., Ferrato,C., Ikkurti,V., Kanji,J., Koleva,P., Li,V., Lloyd,C., Lynch,T., Ma,R., Pabbaraju,K., Rotich,S., Sergeant,H., Shideler,S., Skitsko,T., Shokopoles,S., Tipples,G., Thayer,J., Wong,A.	Alberta Precision Laboratories, Provincial Public Health Laboratory - Research Unit	2022-05-31
1973	MpxV/human/CAN/UN-NML-2833/2022	ON880519	Duggan,A., Hole,D., Knox,N., Yadav,C., Haidl,E., Chapel,M., Domselaar,G.V., Fernando,L., Graham,M., Antonation,K., Audet,J., Hagan,M., Safronetz,D., Leung,A., Peters,G., Go,A., Laminman,V., Kaplen,B., Jolly,G., Charest,H., Levade,I., Fafard,J.	National Microbiology Laboratory, Public Health Agency of Canada	2022-05-13
1974	NY-NYCPHL-000520	OQ504457	Wang,J.C., Amin,H.S., Clabby,T.T., Taki,F., Su,M., Rahat,A., De La Cruz,N., Olsen,A., Thi,C., Silver,S., Akther,S., Chowdhury,M., Omoregie,E., Hughes,S.	NYC Department of Health and Mental Hygiene, Public Health Laboratory	2022-07-25
1975	hMpxV/Switzerland/ZH-UZH-IMV-3ba6450e/2022	ON792321	Kufner,V., Ziltener,G., Zaheri,M., Schmutz,S., Audige,A., Bernasconi,O., Steiner,K., Huder,J., Shah,C., Capaul,R., Bloemberg,G., Boeni,J., Huber,M., Trkola,A.		2022-06-02
1976	NJ-MPXV-050	OP879764	Palmateer,N.C.	New Jersey Department of Health, Public Health and Environmental Laboratories	2022-07-XX
1977	NY-NYCPHL-000077	OQ469126	Clabby,T.T., Amin,H.S., Wang,J.C., Taki,F., Su,M., Rahat,A., De La Cruz,N., Olsen,A., Thi,C., Silver,S., Akther,S., Chowdhury,M., Omoregie,E., Hughes,S.	NYC Department of Health and Mental Hygiene, Public Health Laboratory	2022-06-13
1978	NY-NYCPHL-000666	OQ468622	Amin,H.S., Clabby,T.T., Wang,J.C., Taki,F., Su,M., Rahat,A., De La Cruz,N., Olsen,A., Thi,C., Silver,S., Akther,S., Chowdhury,M., Omoregie,E., Hughes,S.	NYC Department of Health and Mental Hygiene, Public Health Laboratory	2022-07-15
1979	MPXV/Human/USA/CA-LACPHL-MA00297/2022	OP890531	Hemarajata,P., Green,N.M., Garrigues,J.M.	Los Angeles County Public Health Laboratories, Los Angeles County Department of Public Health	2022-09-30
1980	MPXV/Germany/2022/RKI230	OP215257	Brinkmann,A., Kohl,C., Pape,K., Uddin,S., Schrick,L., Michel,J., Schaade,L., Nitsche,A.	Robert Koch Institute, Centre for Biological Threats, Highly Pathogenic Viruses	2022-08-XX
1981	MPXV-USA-IL-IDPH-048	OP536709	Gagnon,K.T.	Southern Illinois University, Molecular Biology, Microbiology, and Biochemistry	2022-06-23
1982	NY-NYCPHL-000751	OQ468641	Amin,H.S., Clabby,T.T., Wang,J.C., Taki,F., Su,M., Rahat,A., De La Cruz,N., Olsen,A., Thi,C., Silver,S., Akther,S., Chowdhury,M., Omoregie,E., Hughes,S.	NYC Department of Health and Mental Hygiene, Public Health Laboratory	2022-07-11
1983	MpxV/human/CAN/UN-NML-3071/2022	ON880507	Duggan,A., Hole,D., Knox,N., Yadav,C., Haidl,E., Chapel,M., Domselaar,G.V., Jolly,G., Audet,J., Fernando,L., Antonation,K., Safronetz,D., Hagan,M., Griffiths,E., Leung,A., Graham,M., Peters,G., Go,A., Laminman,V., Kaplen,B., Eshaghi,A., Gubbay,J.B., Hasso,M., Marchand-Austin,A., Olsha,R., Patel,S.N.	National Microbiology Laboratory, Public Health Agency of Canada	2022-05-27
1984	NY-NYCPHL-000339	OQ504414	Wang,J.C., Amin,H.S., Clabby,T.T., Taki,F., Su,M., Rahat,A., De La Cruz,N., Olsen,A., Thi,C., Silver,S., Akther,S., Chowdhury,M., Omoregie,E., Hughes,S.	NYC Department of Health and Mental Hygiene, Public Health Laboratory	2022-08-10
1985	NY-NYCPHL-000206	OQ468832	Wang,J.C., Amin,H.S., Clabby,T.T., Taki,F., Su,M., Rahat,A., De La Cruz,N., Olsen,A., Thi,C., Silver,S., Akther,S., Chowdhury,M., Omoregie,E., Hughes,S.	NYC Department of Health and Mental Hygiene, Public Health Laboratory	2022-07-01
1986	MPXV/Human/USA/CA-CDPH-MPX000022/2022	OP587251	Probert,W., Espinosa,A., Kath,C., Haw,M., O'Neil,R., Bell,J., Hacker,J.	CDPH, VRDL	2022-07-12
1987	VAC_INS_MPX_0960_L	OP819953	Laiton-Donato,K.D., Franco,C.E., Alvarez-Diaz,D.A., Ruiz-Moreno,H.A., Prada,D.A., Martinez,D., Mercado-Reyes,M.M.	Instituto Nacional de Salud, Direccion de Investigacion en Salud Publica	2022-10-15
1988	NY-NYCPHL-000506	OQ469105	Clabby,T.T., Amin,H.S., Wang,J.C., Taki,F., Su,M., Rahat,A., De La Cruz,N., Olsen,A., Thi,C., Silver,S., Akther,S., Chowdhury,M., Omoregie,E., Hughes,S.	NYC Department of Health and Mental Hygiene, Public Health Laboratory	2022-07-24
1989	Monkeypox/PT0044/2022	ON843182	Isidro,J., Borges,V., Pinto,M., Sobral,D., Santos,J., Nunes,A., Mixao,V., Ferreira,R., Santos,D., Duarte,S., Vieira,L., Borrego,M.J., Nuncio,S., Lopes de Carvalho,I., Pelerito,A., Cordeiro,R., Gomes,J.P.		2022-05-30
1990	MPXV/human/Japan/Tokyo/TKY220091/2022	LC722946	Kasuya,F., Negishi,A., Kumagai,R., Hasegawa,M., Fujiwara,T., Miyake,H., Nagashima,M., Sadamasu,K.	Department of Microbiology; 3-24-1,Hyakunin-cho, Shinjuku-ku, Tokyo 169-0073	2022-07-XX
1991	MPXV-USA-IL-IDPH-004	OP536665	Gagnon,K.T.	Southern Illinois University, Molecular Biology, Microbiology, and Biochemistry	2022-06-14
1992	DC_INS_MPX_1037_L	OP837480	Laiton-Donato,K.D., Franco,C.E., Alvarez-Diaz,D.A., Ruiz-Moreno,H.A., Prada,D.A., Martinez,D., Mercado-Reyes,M.M.	Instituto Nacional de Salud, Direccion de Investigacion en Salud Publica	2022-09-20
1993	NY-NYCPHL-001095	OQ469272	Clabby,T.T., Amin,H.S., Wang,J.C., Taki,F., Su,M., Rahat,A., De La Cruz,N., Olsen,A., Thi,C., Silver,S., Akther,S., Chowdhury,M., Omoregie,E., Hughes,S.	NYC Department of Health and Mental Hygiene, Public Health Laboratory	2022-07-05
1994	MPXV_USA_2022_MA0157	OP890506	Doucette,M., Gagne,L., Smole,S.C.	Massachusetts State Public Health Laboratory, DPH	2022-XX-XX
1995	MPX_BhVKjm_9000233	OP415207	Groves,N., Osman,K.L., Lewandowski,K.S., Carter,D.P., Pullan,S.T., Myers,R., Vipond,R., Chand,M.	UKHSA, Research and Evaluation	2022-07-XX
1996	MPXV_USA_2022_SC0005	OP752118	Gigante,C.M., Epie,N., Zhao,H., Batra,D., Hetrick,E.E., Howard,D.T., Kovar,L., Seabolt,M.H., Morrison,S.S., Desch,M., Knipe,K., Weigand,M.R., Sheth,M., Burgin,A., Burroughs,M., Lee,J., Wilkins,K., McCollum,A., Hutson,C., Davidson,W., Rao,A., Perez,T., Li,Y.	CDC, DHCPP-PRB	2022-07-XX
1997	NY-NYCPHL-000679	OQ419061	Wang,J.C., Amin,H.S., Clabby,T.T., Taki,F., Su,M., Rahat,A., De La Cruz,N., Olsen,A., Thi,C., Silver,S., Akther,S., Chowdhury,M., Omoregie,E., Hughes,S.	NYC Department of Health and Mental Hygiene, Public Health Laboratory	2022-07-18
1998	MPXV22/human/USA-OK-277	OP650032	Chapman,R.C., Bernhard,K., McCutchen,E.L., Fauver,J.R., O'Dell,J.X., Mannell,M., Wiley,M.R., Cross,S.T.	University of Nebraska Medical Center, Environmental, Agricultural, and Occupational Health	2022-09-07
1999	MpxV/human/USA/OH-UW-086011/2022	OP310038	Sereewit,J., Xie,H., Roychoudhury,P., Greninger,A.L.	UW Virology, Laboratory Medicine	2022-08-XX
2000	Monkeypox/PT0002/2022	ON585030	Isidro,J., Borges,V., Pinto,M., Ferreira,R., Sobral,D., Nunes,A., Santos,J.D., Mixao,V., Santos,D., Duarte,S., Vieira,L., Borrego,M.J., Nuncio,S., Pelerito,A., Cordeiro,R., Gomes,J.P.	Institute National de Saude Doutor Ricardo Jorge (INSA), Portugal	2022-05-15
2001	MPXV/Human/USA/CA-LACPHL-MA00455/2022	OQ503789	Hemarajata,P., Green,N.M., Garrigues,J.M.	Los Angeles County Public Health Laboratories, Los Angeles County Department of Public Health	2022-10-14
2002	MPXV/Human/USA/CA-LACPHL-MA00330/2022	OP890558	Hemarajata,P., Green,N.M., Garrigues,J.M.	Los Angeles County Public Health Laboratories, Los Angeles County Department of Public Health	2022-11-09
2003	MPX/PT0069/2022	OP245323	Isidro,J., Borges,V., Pinto,M., Sobral,D., Santos,J., Nunes,A., Mixao,V., Ferreira,R., Santos,D., Duarte,S., Vieira,L., Borrego,M.J., Nuncio,S., Lopes de Carvalho,I., Pelerito,A., Cordeiro,R., Gomes,J.P.	National Institute of Health Doutor Ricardo Jorge, Portugal (INSA), Department of Infectious Diseases	2022-07-27
2004	MpxV/human/USA/WA-UW-089473/2022	OP743958	Sereewit,J., Xie,H., Roychoudhury,P., Greninger,A.L.	UW Virology, Laboratory Medicine	2022-08-XX
2005	ANT-LDSP-ANT-MPX-24922E	OP642397	Betancur,I.I.B., Velarde-Hoyos,C.-A.C.V., Gomez,R.R.G., Mercado-Reyes,M.M.R.	Laboratorio Departamental de Salud Publica de Antioquia, Antioquia	2022-09-09
2006	ANT-LDSP-ANT-MPX-23267-O	OP477454	Betancur,I.I.B., Velarde-Hoyos,C.-A.C.V., Gomez,R.R.G., Mercado-Reyes,M.M.R.	Laboratorio Departamental de Salud Publica de Antioquia, Antioquia	2022-08-23
2007	hMpxV/USA/CA-CDPH-1000066/2022	OQ121020	Probert,W., Espinosa,A., Kath,C., Haw,M., Bell,J., Hacker,J.	CDPH, VRDL	2022-07-15
2008	Monkeypox virus/Human/USA/CA-LACPHL-MA00388/2022	OQ330995	Hemarajata,P., Green,N.M., Garrigues,J.M.	Los Angeles County Public Health Laboratories, Los Angeles County Department of Public Health	2022-12-10
2009	MPXV/Human/USA/CA-CDPH-MPX000037/2022	OP587259	Probert,W., Espinosa,A., Kath,C., Haw,M., O'Neil,R., Bell,J., Hacker,J.	CDPH, VRDL	2022-08-11
2010	Monkeypox/PT0438/2022	OP555522	Isidro,J., Borges,V., Pinto,M., Sobral,D., Santos,J., Nunes,A., Mixao,V., Ferreira,R., Santos,D., Duarte,S., Vieira,L., Borrego,M.J., Nuncio,S., Lopes de Carvalho,I., Pelerito,A., Cordeiro,R., Gomes,J.P.	National Institute of Health Doutor Ricardo Jorge, Portugal (INSA), Department of Infectious Diseases	2022-08-02
2011	MPXV/Germany/2022/RKI441	OP594205	Brinkmann,A., Kohl,C., Pape,K., Schrick,L., Michel,J., Schaade,L., Nitsche,A.	Robert Koch Institute, Centre for Biological Threats, Highly Pathogenic Viruses	2022-09-XX
2012	ANT-LDSP-ANT-MPX-26255C	OP881934	Betancur,I.I.B., Velarde-Hoyos,C.-A.C.V., Gomez,R.R.G., Mercado-Reyes,M.M.R.	Laboratorio Departamental de Salud Publica de Antioquia, Antioquia	2022-09-26
2013	NY-NYCPHL-000020	OQ469116	Clabby,T.T., Amin,H.S., Wang,J.C., Taki,F., Su,M., Rahat,A., De La Cruz,N., Olsen,A., Thi,C., Silver,S., Akther,S., Chowdhury,M., Omoregie,E., Hughes,S.	NYC Department of Health and Mental Hygiene, Public Health Laboratory	2022-07-30
2014	MPXV/Germany/2022/RKI207	OP215244	Brinkmann,A., Kohl,C., Pape,K., Uddin,S., Schrick,L., Michel,J., Schaade,L., Nitsche,A.	Robert Koch Institute, Centre for Biological Threats, Highly Pathogenic Viruses	2022-08-XX
2015	Monkeypox/PT0266/2022	OP414306	Isidro,J., Borges,V., Pinto,M., Sobral,D., Santos,J., Nunes,A., Mixao,V., Ferreira,R., Santos,D., Duarte,S., Vieira,L., Borrego,M.J., Nuncio,S., Lopes de Carvalho,I., Pelerito,A., Cordeiro,R., Gomes,J.P.	National Institute of Health Doutor Ricardo Jorge, Portugal (INSA), Department of Infectious Diseases	2022-06-15
2016	MpxV/human/USA/WA-UW-081469/2022	OP442944	Sereewit,J., Xie,H., Roychoudhury,P., Greninger,A.L.	UW Virology, Laboratory Medicine	2022-08-XX
2017	NY-NYCPHL-000201	OQ468830	Wang,J.C., Amin,H.S., Clabby,T.T., Taki,F., Su,M., Rahat,A., De La Cruz,N., Olsen,A., Thi,C., Silver,S., Akther,S., Chowdhury,M., Omoregie,E., Hughes,S.	NYC Department of Health and Mental Hygiene, Public Health Laboratory	2022-07-01
2018	9000381	OP536760	Groves,N., Osman,K.L., Lewandowski,K.S., Carter,D.P., Pullan,S.T., Myers,R., Vipond,R., Chand,M.	UKHSA, Research and Evaluation	2022-08-XX
2019	Monkeypox/PT0563/2022	OP555634	Isidro,J., Borges,V., Pinto,M., Sobral,D., Santos,J., Nunes,A., Mixao,V., Ferreira,R., Santos,D., Duarte,S., Vieira,L., Borrego,M.J., Nuncio,S., Lopes de Carvalho,I., Pelerito,A., Cordeiro,R., Gomes,J.P.	National Institute of Health Doutor Ricardo Jorge, Portugal (INSA), Department of Infectious Diseases	2022-09-05
2020	MPXV/Germany/2022/RKI362	OP484683	Brinkmann,A., Kohl,C., Pape,K., Uddin,S., Schrick,L., Michel,J., Schaade,L., Nitsche,A.	Robert Koch Institute, Centre for Biological Threats, Highly Pathogenic Viruses	2022-09-XX
2021	NY-NYCPHL-000746	OQ468782	Wang,J.C., Amin,H.S., Clabby,T.T., Taki,F., Su,M., Rahat,A., De La Cruz,N., Olsen,A., Thi,C., Silver,S., Akther,S., Chowdhury,M., Omoregie,E., Hughes,S.	NYC Department of Health and Mental Hygiene, Public Health Laboratory	2022-10-19
2022	MPXV/Germany/2022/RKI060	ON813257	Brinkmann,A., Kohl,C., Uddin,S., Pape,K., Schrick,L., Michel,J., Stocker,H., Schaade,L., Nitsche,A.		2022-06-XX
2023	MpxV/human/USA/Unknown-UW-073599/2022	OP055803	Sereewit,J., Xie,H., Roychoudhury,P., Greninger,A.	UW Virology, Laboratory Medicine	2022-07-XX
2024	NY-NYCPHL-000228	OQ468839	Wang,J.C., Amin,H.S., Clabby,T.T., Taki,F., Su,M., Rahat,A., De La Cruz,N., Olsen,A., Thi,C., Silver,S., Akther,S., Chowdhury,M., Omoregie,E., Hughes,S.	NYC Department of Health and Mental Hygiene, Public Health Laboratory	2022-07-05
2025	Monkeypox/PT0161/2022	OP324478	Isidro,J., Borges,V., Pinto,M., Sobral,D., Santos,J., Nunes,A., Mixao,V., Ferreira,R., Santos,D., Duarte,S., Vieira,L., Borrego,M.J., Nuncio,S., Lopes de Carvalho,I., Pelerito,A., Cordeiro,R., Gomes,J.P.	National Institute of Health Doutor Ricardo Jorge, Portugal (INSA), Department of Infectious Diseases	2022-07-05
2026	Monkeypox/PT0369/2022	OP555465	Isidro,J., Borges,V., Pinto,M., Sobral,D., Santos,J., Nunes,A., Mixao,V., Ferreira,R., Santos,D., Duarte,S., Vieira,L., Borrego,M.J., Nuncio,S., Lopes de Carvalho,I., Pelerito,A., Cordeiro,R., Gomes,J.P.	National Institute of Health Doutor Ricardo Jorge, Portugal (INSA), Department of Infectious Diseases	2022-06-30
2027	MPXV_USA_2022_MA0053	OP890411	Doucette,M., Gagne,L., Smole,S.C.	Massachusetts State Public Health Laboratory, DPH	2022-XX-XX
2028	MPXV/Germany/2022/RKI121	ON929076	Brinkmann,A., Kohl,C., Pape,K., Uddin,S., Schrick,L., Michel,J., Schaade,L., Nitsche,A.		2022-07-XX
2029	MpxV/human/CAN/UN-NML-2846/2022	ON803420	Knox,N., Duggan,A., Yadav,C., Hole,D., Haidl,E., Chapel,M., Jolly,G., Domselaar,G.V., Antonation,K., Leung,A., Fernando,L., Audet,J., Hagan,M., Graham,M., Griffiths,E., Safronetz,D., Charest,H., Levade,I., Fafard,J.	National Microbiology Laboratory, Public Health Agency of Canada	2022-05-19
2030	Monkeypox/PT0529/2022	OP555600	Isidro,J., Borges,V., Pinto,M., Sobral,D., Santos,J., Nunes,A., Mixao,V., Ferreira,R., Santos,D., Duarte,S., Vieira,L., Borrego,M.J., Nuncio,S., Lopes de Carvalho,I., Pelerito,A., Cordeiro,R., Gomes,J.P.	National Institute of Health Doutor Ricardo Jorge, Portugal (INSA), Department of Infectious Diseases	2022-08-22
2031	MpxV/human/CAN/UN-NML-3276/2022	OP013003	Duggan,A., Hole,D., Yadav,C., Knox,N., Chapel,M., Tyler,A., Haidl,E., Domselaar,G.V., Antonation,K., Audet,J., Fernando,L., Hagan,M., Safronetz,D., Graham,M., Peters,G., Go,A., Laminman,V., Kaplen,B., Leung,A., Jolly,G., Fafard,J., Charest,H., Levade,I.	National Microbiology Laboratory, Public Health Agency of Canada	2022-05-31
2032	MN-MDH-MPXV_0020	OP597794	Plumb,M.R.	Minnesota Department of Health	2022-07-21
2033	MPX/PT0052/2022	OP245309	Isidro,J., Borges,V., Pinto,M., Sobral,D., Santos,J., Nunes,A., Mixao,V., Ferreira,R., Santos,D., Duarte,S., Vieira,L., Borrego,M.J., Nuncio,S., Lopes de Carvalho,I., Pelerito,A., Cordeiro,R., Gomes,J.P.	National Institute of Health Doutor Ricardo Jorge, Portugal (INSA), Department of Infectious Diseases	2022-07-30
2034	hMpxV/USA/CA-CDPH-1000068/2022	OQ121022	Probert,W., Espinosa,A., Kath,C., Haw,M., Bell,J., Hacker,J.	CDPH, VRDL	2022-07-14
2035	Monkeypox/PT0327/2022	OP414359	Isidro,J., Borges,V., Pinto,M., Sobral,D., Santos,J., Nunes,A., Mixao,V., Ferreira,R., Santos,D., Duarte,S., Vieira,L., Borrego,M.J., Nuncio,S., Lopes de Carvalho,I., Pelerito,A., Cordeiro,R., Gomes,J.P.	National Institute of Health Doutor Ricardo Jorge, Portugal (INSA), Department of Infectious Diseases	2022-06-02
2036	MPXV/Germany/2022/RKI364	OP484685	Brinkmann,A., Kohl,C., Pape,K., Uddin,S., Schrick,L., Michel,J., Schaade,L., Nitsche,A.	Robert Koch Institute, Centre for Biological Threats, Highly Pathogenic Viruses	2022-09-XX
2037	MPXV/Germany/2022/ON/RKI301	OP494257	Brinkmann,A., Kohl,C., Pape,K., Schrick,L., Michel,J., Schaade,L., Nitsche,A.	Robert Koch Institute, Centre for Biological Threats, Highly Pathogenic Viruses	2022-09-XX
2038	hMPX/USA/CA-LACPHL-MA00159/2022	OP580592	Hemarajata,P., Green,N.M., Garrigues,J.M.	Los Angeles County Public Health Laboratories, Los Angeles County Department of Public Health	2022-08-01
2039	ANT-LDSP-ANT-MPX-25285O	OP642408	Betancur,I.I.B., Velarde-Hoyos,C.-A.C.V., Gomez,R.R.G., Mercado-Reyes,M.M.R.	Laboratorio Departamental de Salud Publica de Antioquia, Antioquia	2022-09-13
2040	MPXV/Germany/2022/RKI277	OP263632	Brinkmann,A., Kohl,C., Uddin,S., Pape,K., Schrick,L., Michel,J., Schaade,L., Nitsche,A.	Robert Koch Institute, Centre for Biological Threats, Highly Pathogenic Viruses	2022-08-XX
2041	MPXV/Spain/HUNSC_ITER_0001b/2022	ON782055	Alcoba-Florez,J., Munoz-Barrera,A., Ciuffreda,L., Rodriguez-Perez,H., Rubio-Rodriguez,L.A., Gil-Campesino,H., Garcia-Martinez de Artola,D., Inigo-Campos,A., Diez-Gil,O., Gonzalez-Montelongo,R., Valenzuela-Fernandez,A., Lorenzo-Salazar,J.M., Flores,C.		2022-05-31
2042	MPXV_USA_2022_AR0001	OP603001	Gigante,C.M., Vang,K., Zhao,H., Batra,D., Hetrick,E.E., Howard,D.T., Kovar,L., Seabolt,M.H., Weigand,M.R., Burroughs,M., Lee,J., Wilkins,K., McCollum,A., Hutson,C., Davidson,W., Rao,A., Seely,K., Li,Y.	CDC, DHCPP-PRB	2022-07-XX
2043	NY-NYCPHL-000561	OQ504463	Wang,J.C., Amin,H.S., Clabby,T.T., Taki,F., Su,M., Rahat,A., De La Cruz,N., Olsen,A., Thi,C., Silver,S., Akther,S., Chowdhury,M., Omoregie,E., Hughes,S.	NYC Department of Health and Mental Hygiene, Public Health Laboratory	2022-07-27
2044	Monkeypox/PT0025/2022	ON649712	Isidro,J., Borges,V., Pinto,M., Sobral,D., Santos,J.D., Nunes,A., Mixao,V., Ferreira,R., Santos,D., Duarte,S., Vieira,L., Borrego,M.J., Nuncio,S., Carvalho,I.L., Pelerito,A., Cordeiro,R., Gomes,J.P.	Institute National de Saude Doutor Ricardo Jorge (INSA), Portugal	2022-05-19
2045	Monkeypox/PT0437/2022	OP555521	Isidro,J., Borges,V., Pinto,M., Sobral,D., Santos,J., Nunes,A., Mixao,V., Ferreira,R., Santos,D., Duarte,S., Vieira,L., Borrego,M.J., Nuncio,S., Lopes de Carvalho,I., Pelerito,A., Cordeiro,R., Gomes,J.P.	National Institute of Health Doutor Ricardo Jorge, Portugal (INSA), Department of Infectious Diseases	2022-08-02
2046	hMpxV/USA/CACDPH1MPX1000179/2022	OQ547895	Probert,W., Espinosa,A., Kath,C., Haw,M., O'Neil,R., Bell,J., Hacker,J.	CDPH, VRDL	2022-06-14
2047	MPXV_USA_2022_MN0010	OQ320522	Gigante,C., Ostadkar,R., Zhao,H., Batra,D., Hetrick,E., Howard,D., Kovar,L., Seabolt,M., Weigand,M., Knipe,K., Burroughs,M.S., Lee,J., Wilkins,K., McCollum,A., Hutson,C., Davidson,W., Rao,A., Wang,X., Li,Y.	CDC, DHCPP-PRB	2022-09-XX
2048	MPXV_USA_2022_VA0004	OP378707	Gigante,C.M., Griffin-Thomas,L., Zhao,H., Batra,D., Hetrick,E.E., Howard,D.T., Kovar,L., Seabolt,M.H., Weigand,M.R., Burroughs,M., Lee,J., Wilkins,K., McCollum,A., Hutson,C., Davidson,W., Rao,A., Crain,J., Li,Y.	CDC, DHCPP-PRB	2022-06-XX
2049	MPXV/Germany/2022/RKI587	OP837349	Brinkmann,A., Kohl,C., Pape,K., Schrick,L., Michel,J., Schaade,L., Nitsche,A.	Robert Koch Institute, Centre for Biological Threats, Highly Pathogenic Viruses	2022-06-XX
2050	Monkeypox/PT0287/2022	OP414322	Isidro,J., Borges,V., Pinto,M., Sobral,D., Santos,J., Nunes,A., Mixao,V., Ferreira,R., Santos,D., Duarte,S., Vieira,L., Borrego,M.J., Nuncio,S., Lopes de Carvalho,I., Pelerito,A., Cordeiro,R., Gomes,J.P.	National Institute of Health Doutor Ricardo Jorge, Portugal (INSA), Department of Infectious Diseases	2022-06-10
2051	NY-NYCPHL-000373	OQ504422	Wang,J.C., Amin,H.S., Clabby,T.T., Taki,F., Su,M., Rahat,A., De La Cruz,N., Olsen,A., Thi,C., Silver,S., Akther,S., Chowdhury,M., Omoregie,E., Hughes,S.	NYC Department of Health and Mental Hygiene, Public Health Laboratory	2022-08-12
2052	MPXV/Germany/2022/ON/RKI720	OQ547747	Brinkmann,A., Kohl,C., Pape,K., Schrick,L., Michel,J., Schaade,L., Nitsche,A.	Robert Koch Institute, Centre for Biological Threats, Highly Pathogenic Viruses	2022-05-XX
2053	MPXV/Germany/2022/RKI108	ON929066	Brinkmann,A., Kohl,C., Pape,K., Uddin,S., Schrick,L., Michel,J., Schaade,L., Nitsche,A.		2022-07-XX
2054	MPXV_13555_SP_2022	OX344865	Cuesta,I.	Institute of Health Carlos III, Bioinformatics Unit, Carretera Majadahonda-Pozuelo km2	2022-XX-XX
2055	NY-NYCPHL-000016	OQ504377	Wang,J.C., Amin,H.S., Clabby,T.T., Taki,F., Su,M., Rahat,A., De La Cruz,N., Olsen,A., Thi,C., Silver,S., Akther,S., Chowdhury,M., Omoregie,E., Hughes,S.	NYC Department of Health and Mental Hygiene, Public Health Laboratory	2022-07-06
2056	B969963RERE	OP751210	Bajwa,M.I., Miller,H.	Delaware Public Health Lab, Sequencing/Bioinformatics	2022-07-17
2057	NY-NYCPHL-000881	OQ468678	Amin,H.S., Clabby,T.T., Wang,J.C., Taki,F., Su,M., Rahat,A., De La Cruz,N., Olsen,A., Thi,C., Silver,S., Akther,S., Chowdhury,M., Omoregie,E., Hughes,S.	NYC Department of Health and Mental Hygiene, Public Health Laboratory	2022-07-07
2058	Monkeypox virus/Human/USA/CA-LACPHL-MA00273/2022	OP748959	Hemarajata,P., Green,N.M., Garrigues,J.M.	Los Angeles County Public Health Laboratories, Los Angeles County Department of Public Health	2022-07-14
2059	NY-NYCPHL-000361	OQ468488	Wang,J.C., Amin,H.S., Clabby,T.T., Taki,F., Su,M., Rahat,A., De La Cruz,N., Olsen,A., Thi,C., Silver,S., Akther,S., Chowdhury,M., Omoregie,E., Hughes,S.	NYC Department of Health and Mental Hygiene, Public Health Laboratory	2022-08-14
2060	Monkeypox/PT0213/2022	OP324523	Isidro,J., Borges,V., Pinto,M., Sobral,D., Santos,J., Nunes,A., Mixao,V., Ferreira,R., Santos,D., Duarte,S., Vieira,L., Borrego,M.J., Nuncio,S., Lopes de Carvalho,I., Pelerito,A., Cordeiro,R., Gomes,J.P.	National Institute of Health Doutor Ricardo Jorge, Portugal (INSA), Department of Infectious Diseases	2022-06-24
2061	RNA	OX297403		Science Park of Comenius University of Bratislava, Ilkovicova 8, 841 04 Bratislava	2022-08-09
2062	MPXV22/human/USA-OK-68	OP351283	Chapman,R.C., Bernhard,K., McCutchen,E.L., Fauver,J.R., O'Dell,J.X., Mannell,M., Wiley,M.R., Cross,S.T.	University of Nebraska Medical Center, Environmental, Agricultural, and Occupational Health	2022-07-22
2063	MPXV_403_SP_2022	OX044346	Cuesta,I.	Institute of Health Carlos III, Bioinformatics Unit, Carretera Majadahonda-Pozuelo km2	2022-XX-XX
2064	MPXV/Germany/2022/RKI377	OP523979	Brinkmann,A., Kohl,C., Pape,K., Schrick,L., Michel,J., Schaade,L., Nitsche,A.	Robert Koch Institute, Centre for Biological Threats, Highly Pathogenic Viruses	2022-09-XX
2065	MPXV_USA_2022_MA0152	OP890501	Doucette,M., Gagne,L., Smole,S.C.	Massachusetts State Public Health Laboratory, DPH	2022-XX-XX
2066	MPXV/Germany/2022/RKI081	ON853663	Brinkmann,A., Kohl,C., Uddin,S., Pape,K., Schrick,L., Michel,J., Schaade,L., Nitsche,A.		2022-06-XX
2067	MPXV/Germany/2022/RKI570	OP764628	Brinkmann,A., Kohl,C., Pape,K., Schrick,L., Michel,J., Schaade,L., Nitsche,A.	Robert Koch Institute, Centre for Biological Threats, Highly Pathogenic Viruses	2022-06-XX
2068	MPXV/Human/USA/CA-LACPHL-MA00440/2022	OQ503780	Hemarajata,P., Green,N.M., Garrigues,J.M.	Los Angeles County Public Health Laboratories, Los Angeles County Department of Public Health	2022-11-29
2069	Monkeypox/PT0013/2022	ON649723	Isidro,J., Borges,V., Pinto,M., Sobral,D., Santos,J.D., Nunes,A., Mixao,V., Ferreira,R., Santos,D., Duarte,S., Vieira,L., Borrego,M.J., Nuncio,S., Carvalho,I.L., Pelerito,A., Cordeiro,R., Gomes,J.P.	Institute National de Saude Doutor Ricardo Jorge (INSA), Portugal	2022-05-20
2070	MPXV_USA_2022_IL0007	OQ427148	Gigante,C., Ghinai,I., Zhao,H., Batra,D., Hetrick,E., Howard,D., Kovar,L., Seabolt,M., Morrison,S., Desch,M., Knipe,K., Weigand,M., Sheth,M., Burgin,A., Burroughs,M., Lee,J., Wilkins,K., McCollum,A., Hutson,C., Davidson,W., Rao,A., Kerins,J., Li,Y.	CDC, DHCPP-PRB	2022-06-XX
2071	9000378	OP536758	Groves,N., Osman,K.L., Lewandowski,K.S., Carter,D.P., Pullan,S.T., Myers,R., Vipond,R., Chand,M.	UKHSA, Research and Evaluation	2022-08-XX
2072	NY-NYCPHL-000245	OQ469059	Clabby,T.T., Amin,H.S., Wang,J.C., Taki,F., Su,M., Rahat,A., De La Cruz,N., Olsen,A., Thi,C., Silver,S., Akther,S., Chowdhury,M., Omoregie,E., Hughes,S.	NYC Department of Health and Mental Hygiene, Public Health Laboratory	2022-08-01
2073	MPXV/Human/USA/CA-LACPHL-MA00344/2022	OP920682	Hemarajata,P., Green,N.M., Garrigues,J.	Los Angeles County Public Health Laboratories, Los Angeles County Department of Public Health	2022-11-09
2074	MPXV/human/Japan/Tokyo/2023/TKY220310	LC756922	Kasuya,F., Negishi,A., Kumagai,R., Hasegawa,M., Fujiwara,T., Miyake,H., Nagashima,M., Sadamasu,K.	Department of Microbiology; 3-24-1,Hyakunin-cho, Shinjuku-ku, Tokyo 169-0073	2023-01-25
2075	MPXV_USA_2022_MA0104	OP890459	Doucette,M., Gagne,L., Smole,S.C.	Massachusetts State Public Health Laboratory, DPH	2022-XX-XX
2076	MPXV/Germany/2022/RKI514	OP689667	Brinkmann,A., Kohl,C., Pape,K., Schrick,L., Michel,J., Schaade,L., Nitsche,A.	Robert Koch Institute, Centre for Biological Threats, Highly Pathogenic Viruses	2022-06-XX
2077	NY-NYCPHL-000320	OQ468867	Wang,J.C., Amin,H.S., Clabby,T.T., Taki,F., Su,M., Rahat,A., De La Cruz,N., Olsen,A., Thi,C., Silver,S., Akther,S., Chowdhury,M., Omoregie,E., Hughes,S.	NYC Department of Health and Mental Hygiene, Public Health Laboratory	2022-08-06
2078	hMpxV/USA/CA-CDPH-1000064/2022	OQ121018	Probert,W., Espinosa,A., Kath,C., Haw,M., Bell,J., Hacker,J.	CDPH, VRDL	2022-07-25
2079	Monkeypox/PT0134/2022	OP324457	Isidro,J., Borges,V., Pinto,M., Sobral,D., Santos,J., Nunes,A., Mixao,V., Ferreira,R., Santos,D., Duarte,S., Vieira,L., Borrego,M.J., Nuncio,S., Lopes de Carvalho,I., Pelerito,A., Cordeiro,R., Gomes,J.P.	National Institute of Health Doutor Ricardo Jorge, Portugal (INSA), Department of Infectious Diseases	2022-07-11
2080	NY-NYCPHL-000053	OQ469022	Clabby,T.T., Amin,H.S., Wang,J.C., Taki,F., Su,M., Rahat,A., De La Cruz,N., Olsen,A., Thi,C., Silver,S., Akther,S., Chowdhury,M., Omoregie,E., Hughes,S.	NYC Department of Health and Mental Hygiene, Public Health Laboratory	2022-06-01
2081	MpxV/human/CAN/UN-NML-3269/2022	ON880535	Duggan,A., Hole,D., Knox,N., Yadav,C., Haidl,E., Chapel,M., Domselaar,G.V., Fernando,L., Graham,M., Antonation,K., Audet,J., Hagan,M., Safronetz,D., Leung,A., Peters,G., Go,A., Laminman,V., Kaplen,B., Jolly,G., Charest,H., Levade,I., Fafard,J.	National Microbiology Laboratory, Public Health Agency of Canada	2022-05-31
2082	MPX/Human/USA/CA-LACPHL-MA00141/2022	OP539926	Hemarajata,P., Green,N.M., Garrigues,J.M.	Los Angeles County Public Health Laboratories, Los Angeles County Department of Public Health	2022-08-25
2083	MPXV_USA_2022_OR0008	OQ427121	Gigante,C., Cogswell,K., Zhao,H., Batra,D., Hetrick,E., Howard,D., Kovar,L., Seabolt,M., Morrison,S., Desch,M., Knipe,K., Weigand,M., Sheth,M., Burgin,A., Burroughs,M., Lee,J., Wilkins,K., McCollum,A., Hutson,C., Davidson,W., Rao,A., Grenz,L., Li,Y.	CDC, DHCPP-PRB	2022-06-XX
2084	NY-NYCPHL-001129	OQ469293	Clabby,T.T., Amin,H.S., Wang,J.C., Taki,F., Su,M., Rahat,A., De La Cruz,N., Olsen,A., Thi,C., Silver,S., Akther,S., Chowdhury,M., Omoregie,E., Hughes,S.	NYC Department of Health and Mental Hygiene, Public Health Laboratory	2022-07-05
2085	MPXV/Germany/2022/RKI128	ON929083	Brinkmann,A., Kohl,C., Pape,K., Uddin,S., Schrick,L., Michel,J., Schaade,L., Nitsche,A.		2022-07-XX
2086	MPXV/Germany/2022/RKI126	ON929081	Brinkmann,A., Kohl,C., Pape,K., Uddin,S., Schrick,L., Michel,J., Schaade,L., Nitsche,A.		2022-07-XX
2087	NY-NYCPHL-000056	OQ468918	Clabby,T.T., Amin,H.S., Wang,J.C., Taki,F., Su,M., Rahat,A., De La Cruz,N., Olsen,A., Thi,C., Silver,S., Akther,S., Chowdhury,M., Omoregie,E., Hughes,S.	NYC Department of Health and Mental Hygiene, Public Health Laboratory	2022-06-06
2088	NY-NYCPHL-000522	OQ419025	Wang,J.C., Amin,H.S., Clabby,T.T., Taki,F., Su,M., Rahat,A., De La Cruz,N., Olsen,A., Thi,C., Silver,S., Akther,S., Chowdhury,M., Omoregie,E., Hughes,S.	NYC Department of Health and Mental Hygiene, Public Health Laboratory	2022-07-25
2089	NY-NYCPHL-000455	OQ468992	Clabby,T.T., Amin,H.S., Wang,J.C., Taki,F., Su,M., Rahat,A., De La Cruz,N., Olsen,A., Thi,C., Silver,S., Akther,S., Chowdhury,M., Omoregie,E., Hughes,S.	NYC Department of Health and Mental Hygiene, Public Health Laboratory	2022-07-21
2090	MPXV/human/Japan/Tokyo/2022/TKY220187	LC753970	Kasuya,F., Negishi,A., Kumagai,R., Hasegawa,M., Fujiwara,T., Miyake,H., Nagashima,M., Sadamasu,K.	Department of Microbiology; 3-24-1,Hyakunin-cho, Shinjuku-ku, Tokyo 169-0073	2022-10-XX
2091	MpxV/human/USA/WA-UW-098055/2022	OP628491	Sereewit,J., Xie,H., Roychoudhury,P., Greninger,A.L.	UW Virology, Laboratory Medicine	2022-09-XX
2092	MPXV/Germany/2022/RKI286	OP270475	Brinkmann,A., Kohl,C., Pape,K., Uddin,S., Schrick,L., Michel,J., Friesen,J., Schaade,L., Nitsche,A.	Robert Koch Institute, Centre for Biological Threats, Highly Pathogenic Viruses	2022-08-XX
2093	MPX/Human/USA/CA-LACPHL-MA00147/2022	OP539932	Hemarajata,P., Green,N.M., Garrigues,J.M.	Los Angeles County Public Health Laboratories, Los Angeles County Department of Public Health	2022-09-13
2094	MPXV_UK_2022_9000165	OP205122	Groves,N., Osman,K.L., Lewandowski,K.S., Carter,D.P., Pullan,S.T., Myers,R., Vipond,R., Chand,M.	UKHSA, Research and Evaluation	2022-07-04
2095	MPXV_USA_2022_TN0005	OP450992	Gigante,C.M., Thomas,L., Zhao,H., Batra,D., Hetrick,E.E., Howard,D.T., Kovar,L., Seabolt,M.H., Weigand,M.R., Burroughs,M., Lee,J., Wilkins,K., McCollum,A., Hutson,C., Davidson,W., Rao,A., Dunn,J., Li,Y.	CDC, DHCPP-PRB	2022-07-XX
2096	NY-NYCPHL-000639	OQ468727	Wang,J.C., Amin,H.S., Clabby,T.T., Taki,F., Su,M., Rahat,A., De La Cruz,N., Olsen,A., Thi,C., Silver,S., Akther,S., Chowdhury,M., Omoregie,E., Hughes,S.	NYC Department of Health and Mental Hygiene, Public Health Laboratory	2022-07-15
2097	hMPX/Human/USA/CA-LACPHL-MA00059/2022	OP440559	Hemarajata,P., Green,N.M.	Los Angeles County Public Health Laboratories, Los Angeles County Department of Public Health	2022-07-21
2098	ANT-LDSP-ANT-MPX-26250	OP881932	Betancur,I.I.B., Velarde-Hoyos,C.-A.C.V., Gomez,R.R.G., Mercado-Reyes,M.M.R.	Laboratorio Departamental de Salud Publica de Antioquia, Antioquia	2022-09-26
2099	NY-NYCPHL-000683	OQ419062	Wang,J.C., Amin,H.S., Clabby,T.T., Taki,F., Su,M., Rahat,A., De La Cruz,N., Olsen,A., Thi,C., Silver,S., Akther,S., Chowdhury,M., Omoregie,E., Hughes,S.	NYC Department of Health and Mental Hygiene, Public Health Laboratory	2022-07-18
2100	hMPXV/USA/NC-UNC-0006/2022	OP480407	Deanhardt,B., Miller,M., Wang,J.R.	University of North Carolina at Chapel Hill, Department of Genetics	2022-08-05
2101	NY-NYCPHL-000526	OQ419029	Wang,J.C., Amin,H.S., Clabby,T.T., Taki,F., Su,M., Rahat,A., De La Cruz,N., Olsen,A., Thi,C., Silver,S., Akther,S., Chowdhury,M., Omoregie,E., Hughes,S.	NYC Department of Health and Mental Hygiene, Public Health Laboratory	2022-07-24
2102	MPXV/Germany/2022/RKI214	OP215205	Brinkmann,A., Kohl,C., Pape,K., Uddin,S., Schrick,L., Michel,J., Stocker,H., Schaade,L., Nitsche,A.	Robert Koch Institute, Centre for Biological Threats, Highly Pathogenic Viruses	2022-08-XX
2103	NY-NYCPHL-000026	OQ469121	Clabby,T.T., Amin,H.S., Wang,J.C., Taki,F., Su,M., Rahat,A., De La Cruz,N., Olsen,A., Thi,C., Silver,S., Akther,S., Chowdhury,M., Omoregie,E., Hughes,S.	NYC Department of Health and Mental Hygiene, Public Health Laboratory	2022-06-29
2104	Monkeypox virus/Human/USA/CA-LACPHL-MA00281/2022	OP748967	Hemarajata,P., Green,N.M., Garrigues,J.M.	Los Angeles County Public Health Laboratories, Los Angeles County Department of Public Health	2022-10-18
2105	MPXV/Human/USA/CA-LACPHL-MA00351/2022	OP920689	Hemarajata,P., Green,N.M., Garrigues,J.	Los Angeles County Public Health Laboratories, Los Angeles County Department of Public Health	2022-10-11
2106	Monkeypox/PT0209/2022	OP324519	Isidro,J., Borges,V., Pinto,M., Sobral,D., Santos,J., Nunes,A., Mixao,V., Ferreira,R., Santos,D., Duarte,S., Vieira,L., Borrego,M.J., Nuncio,S., Lopes de Carvalho,I., Pelerito,A., Cordeiro,R., Gomes,J.P.	National Institute of Health Doutor Ricardo Jorge, Portugal (INSA), Department of Infectious Diseases	2022-06-24
2107	MPX_K1dQNt_9000223	OP415199	Groves,N., Osman,K.L., Lewandowski,K.S., Carter,D.P., Pullan,S.T., Myers,R., Vipond,R., Chand,M.	UKHSA, Research and Evaluation	2022-07-XX
2108	MPXV/Germany/2022/RKI266	OP215285	Brinkmann,A., Kohl,C., Pape,K., Uddin,S., Schrick,L., Michel,J., Schaade,L., Nitsche,A.	Robert Koch Institute, Centre for Biological Threats, Highly Pathogenic Viruses	2022-08-XX
2109	NY-NYCPHL-000651	OQ468621	Amin,H.S., Clabby,T.T., Wang,J.C., Taki,F., Su,M., Rahat,A., De La Cruz,N., Olsen,A., Thi,C., Silver,S., Akther,S., Chowdhury,M., Omoregie,E., Hughes,S.	NYC Department of Health and Mental Hygiene, Public Health Laboratory	2022-07-15
2110	hMpxV/USA/CACDPH1MPX1000161/2022	OQ547888	Probert,W., Espinosa,A., Kath,C., Haw,M., O'Neil,R., Bell,J., Hacker,J.	CDPH, VRDL	2022-06-25
2111	NY-NYCPHL-000682	OQ468626	Amin,H.S., Clabby,T.T., Wang,J.C., Taki,F., Su,M., Rahat,A., De La Cruz,N., Olsen,A., Thi,C., Silver,S., Akther,S., Chowdhury,M., Omoregie,E., Hughes,S.	NYC Department of Health and Mental Hygiene, Public Health Laboratory	2022-07-18
2112	MPXV/Germany/2022/RKI065	ON813265	Brinkmann,A., Kohl,C., Uddin,S., Pape,K., Schrick,L., Michel,J., Schaade,L., Nitsche,A.		2022-06-XX
2113	NY-NYCPHL-001090	OQ468577	Clabby,T.T., Amin,H.S., Wang,J.C., Taki,F., Su,M., Rahat,A., De La Cruz,N., Olsen,A., Thi,C., Silver,S., Akther,S., Chowdhury,M., Omoregie,E., Hughes,S.	NYC Department of Health and Mental Hygiene, Public Health Laboratory	2022-07-05
2114	Monkeypox/PT0531/2022	OP555602	Isidro,J., Borges,V., Pinto,M., Sobral,D., Santos,J., Nunes,A., Mixao,V., Ferreira,R., Santos,D., Duarte,S., Vieira,L., Borrego,M.J., Nuncio,S., Lopes de Carvalho,I., Pelerito,A., Cordeiro,R., Gomes,J.P.	National Institute of Health Doutor Ricardo Jorge, Portugal (INSA), Department of Infectious Diseases	2022-08-19
2115	NY-NYCPHL-000105	OQ469036	Clabby,T.T., Amin,H.S., Wang,J.C., Taki,F., Su,M., Rahat,A., De La Cruz,N., Olsen,A., Thi,C., Silver,S., Akther,S., Chowdhury,M., Omoregie,E., Hughes,S.	NYC Department of Health and Mental Hygiene, Public Health Laboratory	2022-06-17
2116	MPXV_USA_2022_MA0120	OP890473	Doucette,M., Gagne,L., Smole,S.C.	Massachusetts State Public Health Laboratory, DPH	2022-XX-XX
2117	Slovenia-MPXV-31-2022	OP605573	Zakotnik,S., Vlaj,D., Suljic,A., Zorec,T.M., Korva,M., Poljak,M., Avsic Zupanc,T.	Institute of Microbiology and Immunology, Faculty of Medicine, University of Ljubljana, Laboratory for Diagnostics of Zoonoses and WHO Centre	2022-07-XX
2118	MPX_ElGfGw_9000328	OP415266	Groves,N., Osman,K.L., Lewandowski,K.S., Carter,D.P., Pullan,S.T., Myers,R., Vipond,R., Chand,M.	UKHSA, Research and Evaluation	2022-08-XX
2119	NY-NYCPHL-001109	OQ469281	Clabby,T.T., Amin,H.S., Wang,J.C., Taki,F., Su,M., Rahat,A., De La Cruz,N., Olsen,A., Thi,C., Silver,S., Akther,S., Chowdhury,M., Omoregie,E., Hughes,S.	NYC Department of Health and Mental Hygiene, Public Health Laboratory	2022-07-05
2120	MPXV/Germany/2022/RKI022	ON694333	Brinkmann,A., Kohl,C., Uddin,S., Pape,K., Schrick,L., Michel,J., Stocker,H., Schaade,L., Nitsche,A.	Centre for Biological Threats, Highly Pathogenic Viruses, Robert Koch Institute, Germany	2022-05-XX
2121	MPX/Human/USA/CA-LACPHL-MA00119/2022	OP539904	Hemarajata,P., Green,N.M., Garrigues,J.M.	Los Angeles County Public Health Laboratories, Los Angeles County Department of Public Health	2022-08-29
2122	MPXV/Germany/2022/RKI209	OP215213	Brinkmann,A., Kohl,C., Pape,K., Uddin,S., Schrick,L., Michel,J., Jessen,H., Schaade,L., Nitsche,A.	Robert Koch Institute, Centre for Biological Threats, Highly Pathogenic Viruses	2022-08-XX
2123	MPXV_USA_2022_MA0119	OP890472	Doucette,M., Gagne,L., Smole,S.C.	Massachusetts State Public Health Laboratory, DPH	2022-XX-XX
2124	MPXV_USA_2022_RI0002	OP687943	Gigante,C.M., Berns,A., Zhao,H., Batra,D., Hetrick,E.E., Howard,D.T., Kovar,L., Morrison,S.S., Seabolt,M.H., Weigand,M.R., Knipe,K., Sheth,M., Burgin,A., Burroughs,M., Lee,J., Wilkins,K., McCollum,A., Hutson,C., Davidson,W., Rao,A., Carpenter-Azevedo,K., Li,Y.	CDC, DHCPP-PRB	2022-07-XX
2125	MPXV/Germany/2022/RKI147	ON959161	Brinkmann,A., Kohl,C., Pape,K., Uddin,S., Schrick,L., Michel,J., Schaade,L., Nitsche,A.	Robert Koch Institute, Centre for Biological Threats, Highly Pathogenic Viruses	2022-07-XX
2126	MPXV/Germany/2022/RKI468	OP626106	Brinkmann,A., Kohl,C., Pape,K., Schrick,L., Michel,J., Schaade,L., Nitsche,A.	Robert Koch Institute, Centre for Biological Threats, Highly Pathogenic Viruses	2022-06-XX
2127	MPXV_USA_2022_MN0009	OQ320521	Gigante,C., Ostadkar,R., Zhao,H., Batra,D., Hetrick,E., Howard,D., Kovar,L., Seabolt,M., Weigand,M., Knipe,K., Burroughs,M.S., Lee,J., Wilkins,K., McCollum,A., Hutson,C., Davidson,W., Rao,A., Wang,X., Li,Y.	CDC, DHCPP-PRB	2022-09-XX
2128	MPXV/Germany/2022/RKI067	ON813267	Brinkmann,A., Kohl,C., Uddin,S., Pape,K., Schrick,L., Michel,J., Schaade,L., Nitsche,A.		2022-06-XX
2129	hMPX/Human/USA/CA-LACPHL-MA00077/2022	OP442566	Hemarajata,P., Green,N.M., Garrigues,J.	Los Angeles County Public Health Laboratories, Los Angeles County Department of Public Health	2022-09-06
2130	Slovenia-MPXV-19-2022	OP605561	Zakotnik,S., Vlaj,D., Suljic,A., Zorec,T.M., Korva,M., Poljak,M., Avsic Zupanc,T.	Institute of Microbiology and Immunology, Faculty of Medicine, University of Ljubljana, Laboratory for Diagnostics of Zoonoses and WHO Centre	2022-07-XX
2131	MPX_42KDT6_9000240	OP415214	Groves,N., Osman,K.L., Lewandowski,K.S., Carter,D.P., Pullan,S.T., Myers,R., Vipond,R., Chand,M.	UKHSA, Research and Evaluation	2022-07-XX
2132	NY-NYCPHL-000547	OQ419036	Wang,J.C., Amin,H.S., Clabby,T.T., Taki,F., Su,M., Rahat,A., De La Cruz,N., Olsen,A., Thi,C., Silver,S., Akther,S., Chowdhury,M., Omoregie,E., Hughes,S.	NYC Department of Health and Mental Hygiene, Public Health Laboratory	2022-07-26
2133	MPXV/Germany/2022/RKI246	OP215266	Brinkmann,A., Kohl,C., Pape,K., Uddin,S., Schrick,L., Michel,J., Schaade,L., Nitsche,A.	Robert Koch Institute, Centre for Biological Threats, Highly Pathogenic Viruses	2022-08-XX
2134	NY-NYCPHL-000114	OQ468938	Clabby,T.T., Amin,H.S., Wang,J.C., Taki,F., Su,M., Rahat,A., De La Cruz,N., Olsen,A., Thi,C., Silver,S., Akther,S., Chowdhury,M., Omoregie,E., Hughes,S.	NYC Department of Health and Mental Hygiene, Public Health Laboratory	2022-06-22
2135	NY-NYCPHL-000011	OQ469015	Clabby,T.T., Amin,H.S., Wang,J.C., Taki,F., Su,M., Rahat,A., De La Cruz,N., Olsen,A., Thi,C., Silver,S., Akther,S., Chowdhury,M., Omoregie,E., Hughes,S.	NYC Department of Health and Mental Hygiene, Public Health Laboratory	2022-06-26
2136	MPX_i96eY5_9000346	OP415274	Groves,N., Osman,K.L., Lewandowski,K.S., Carter,D.P., Pullan,S.T., Myers,R., Vipond,R., Chand,M.	UKHSA, Research and Evaluation	2022-08-XX
2137	MPX_LaJWw4_9000332	OP415270	Groves,N., Osman,K.L., Lewandowski,K.S., Carter,D.P., Pullan,S.T., Myers,R., Vipond,R., Chand,M.	UKHSA, Research and Evaluation	2022-08-XX
2138	hMPX/Human/USA/CA-LACPHL-MA00014/2022	OP440593	Hemarajata,P., Green,N.M.	Los Angeles County Public Health Laboratories, Los Angeles County Department of Public Health	2022-07-21
2139	NY-NYCPHL-000227	OQ468838	Wang,J.C., Amin,H.S., Clabby,T.T., Taki,F., Su,M., Rahat,A., De La Cruz,N., Olsen,A., Thi,C., Silver,S., Akther,S., Chowdhury,M., Omoregie,E., Hughes,S.	NYC Department of Health and Mental Hygiene, Public Health Laboratory	2022-07-05
2140	Monkeypox/PT0516/2022	OP555587	Isidro,J., Borges,V., Pinto,M., Sobral,D., Santos,J., Nunes,A., Mixao,V., Ferreira,R., Santos,D., Duarte,S., Vieira,L., Borrego,M.J., Nuncio,S., Lopes de Carvalho,I., Pelerito,A., Cordeiro,R., Gomes,J.P.	National Institute of Health Doutor Ricardo Jorge, Portugal (INSA), Department of Infectious Diseases	2022-08-17
2141	MPXV/Human/USA/CA-CDPH-MPX000038/2022	OP587260	Probert,W., Espinosa,A., Kath,C., Haw,M., O'Neil,R., Bell,J., Hacker,J.	CDPH, VRDL	2022-08-11
2142	NY-NYCPHL-000586	OQ419043	Wang,J.C., Amin,H.S., Clabby,T.T., Taki,F., Su,M., Rahat,A., De La Cruz,N., Olsen,A., Thi,C., Silver,S., Akther,S., Chowdhury,M., Omoregie,E., Hughes,S.	NYC Department of Health and Mental Hygiene, Public Health Laboratory	2022-07-30
2143	B969962RERE	OP531894	Bajwa,M.I., Miller,H.	Delaware Public Health Lab, Sequencing/Bioinformatics	2022-07-17
2144	VAC_INS_MPX_1054_L	OP837473	Laiton-Donato,K.D., Franco,C.E., Alvarez-Diaz,D.A., Ruiz-Moreno,H.A., Prada,D.A., Martinez,D., Mercado-Reyes,M.M.	Instituto Nacional de Salud, Direccion de Investigacion en Salud Publica	2022-10-25
2145	MPXV/Germany/2022/RKI019	ON694330	Brinkmann,A., Kohl,C., Uddin,S., Pape,K., Schrick,L., Michel,J., Jessen,H., Schaade,L., Nitsche,A.	Centre for Biological Threats, Highly Pathogenic Viruses, Robert Koch Institute, Germany	2022-05-XX
2146	MpxV/human/USA/WA-UW-080706/2022	OP257257	Sereewit,J., Xie,H., Roychoudhury,P., Greninger,A.L.	UW Virology, Laboratory Medicine	2022-08-XX
2147	MPXV-USA-IL-IDPH-017	OP536678	Gagnon,K.T.	Southern Illinois University, Molecular Biology, Microbiology, and Biochemistry	2022-07-06
2148	MpxV/human/USA/OH-UW-085672/2022	OP392533	Sereewit,J., Xie,H., Roychoudhury,P., Greninger,A.L.	UW Virology, Laboratory Medicine	2022-08-XX
2149	hMPXV/USA/NC-UNC-0020/2022	OP480419	Deanhardt,B., Miller,M., Wang,J.R.	University of North Carolina at Chapel Hill, Department of Genetics	2022-08-30
2150	hMPX/Human/USA/CA-LACPHL-MA00052/2022	OP440543	Hemarajata,P., Green,N.M.	Los Angeles County Public Health Laboratories, Los Angeles County Department of Public Health	2022-07-25
2151	MPX/Human/USA/CA-LACPHL-MA00149/2022	OP539935	Hemarajata,P., Green,N.M., Garrigues,J.M.	Los Angeles County Public Health Laboratories, Los Angeles County Department of Public Health	2022-08-17
2152	MpxV/human/USA/WA-UW-087689/2022	OP628479	Sereewit,J., Xie,H., Roychoudhury,P., Greninger,A.L.	UW Virology, Laboratory Medicine	2022-08-XX
2153	MpxV/human/USA/OH-UW-071356/2022	OP392531	Sereewit,J., Xie,H., Roychoudhury,P., Greninger,A.L.	UW Virology, Laboratory Medicine	2022-07-XX
2154	MpxV/human/USA/WA-UW-086630/2022	OP628469	Sereewit,J., Xie,H., Roychoudhury,P., Greninger,A.L.	UW Virology, Laboratory Medicine	2022-08-XX
2155	MPXV_USA_2022_MA0129	OP890482	Doucette,M., Gagne,L., Smole,S.C.	Massachusetts State Public Health Laboratory, DPH	2022-XX-XX
2156	NY-NYCPHL-001073	OQ469256	Clabby,T.T., Amin,H.S., Wang,J.C., Taki,F., Su,M., Rahat,A., De La Cruz,N., Olsen,A., Thi,C., Silver,S., Akther,S., Chowdhury,M., Omoregie,E., Hughes,S.	NYC Department of Health and Mental Hygiene, Public Health Laboratory	2022-07-05
2157	NJ-MPXV-019-rep2	OP879737	Palmateer,N.C.	New Jersey Department of Health, Public Health and Environmental Laboratories	2022-07-01
2158	Slovenia-MPXV-21-2022	OP605563	Zakotnik,S., Vlaj,D., Suljic,A., Zorec,T.M., Korva,M., Poljak,M., Avsic Zupanc,T.	Institute of Microbiology and Immunology, Faculty of Medicine, University of Ljubljana, Laboratory for Diagnostics of Zoonoses and WHO Centre	2022-07-XX
2159	hMpxV/USA/CA-CDPH-1000061/2022	OQ121015	Probert,W., Espinosa,A., Kath,C., Haw,M., Bell,J., Hacker,J.	CDPH, VRDL	2022-08-01
2160	MPXV_USA_2022_NV0005	OQ427112	Gigante,C., Buttery,E., Zhao,H., Batra,D., Hetrick,E., Howard,D., Kovar,L., Seabolt,M., Knipe,K., Burroughs,M.S., Lee,J., Wilkins,K., McCollum,A., Hutson,C., Davidson,W., Rao,A., Raman,D., Li,Y.	CDC, DHCPP-PRB	2022-10-XX
2161	MPXV/Germany/2022/RKI130	ON929085	Brinkmann,A., Kohl,C., Pape,K., Uddin,S., Schrick,L., Michel,J., Schaade,L., Nitsche,A.		2022-07-XX
2162	MpxV/human/USA/WA-UW-098936/2022	OP743973	Sereewit,J., Xie,H., Roychoudhury,P., Greninger,A.L.	UW Virology, Laboratory Medicine	2022-09-XX
2163	MPXV-USA-IL-IDPH-024	OP536685	Gagnon,K.T.	Southern Illinois University, Molecular Biology, Microbiology, and Biochemistry	2022-06-09
2164	MPXV-USA-IL-IDPH-042	OP536703	Gagnon,K.T.	Southern Illinois University, Molecular Biology, Microbiology, and Biochemistry	2022-06-23
2165	MPXV/Germany/2022/RKI211	OP215247	Brinkmann,A., Kohl,C., Pape,K., Uddin,S., Schrick,L., Michel,J., Schaade,L., Nitsche,A.	Robert Koch Institute, Centre for Biological Threats, Highly Pathogenic Viruses	2022-08-XX
2166	NY-NYCPHL-000322	OQ468952	Clabby,T.T., Amin,H.S., Wang,J.C., Taki,F., Su,M., Rahat,A., De La Cruz,N., Olsen,A., Thi,C., Silver,S., Akther,S., Chowdhury,M., Omoregie,E., Hughes,S.	NYC Department of Health and Mental Hygiene, Public Health Laboratory	2022-08-08
2167	SIC-AOUP-UNIPA_VL_9aug	OP358276	Tramuto,F.	University of Palermo, Department of Health Promotion Sciences Maternal and Infant Care, Internal Medicine and Medical Specialties "G. D'Alessandro"	2022-08-09
2168	NY-NYCPHL-001128	OQ469292	Clabby,T.T., Amin,H.S., Wang,J.C., Taki,F., Su,M., Rahat,A., De La Cruz,N., Olsen,A., Thi,C., Silver,S., Akther,S., Chowdhury,M., Omoregie,E., Hughes,S.	NYC Department of Health and Mental Hygiene, Public Health Laboratory	2022-07-05
2169	Monkeypox/PT0576/2022	OP555647	Isidro,J., Borges,V., Pinto,M., Sobral,D., Santos,J., Nunes,A., Mixao,V., Ferreira,R., Santos,D., Duarte,S., Vieira,L., Borrego,M.J., Nuncio,S., Lopes de Carvalho,I., Pelerito,A., Cordeiro,R., Gomes,J.P.	National Institute of Health Doutor Ricardo Jorge, Portugal (INSA), Department of Infectious Diseases	2022-09-05
2170	Monkeypox virus/Human/USA/CA-LACPHL-MA00279/2022	OP748965	Hemarajata,P., Green,N.M., Garrigues,J.M.	Los Angeles County Public Health Laboratories, Los Angeles County Department of Public Health	2022-10-20
2171	MPXV/Germany/2022/RKI245	OP215265	Brinkmann,A., Kohl,C., Pape,K., Uddin,S., Schrick,L., Michel,J., Schaade,L., Nitsche,A.	Robert Koch Institute, Centre for Biological Threats, Highly Pathogenic Viruses	2022-08-XX
2172	NY-NYCPHL-000448	OQ468880	Wang,J.C., Amin,H.S., Clabby,T.T., Taki,F., Su,M., Rahat,A., De La Cruz,N., Olsen,A., Thi,C., Silver,S., Akther,S., Chowdhury,M., Omoregie,E., Hughes,S.	NYC Department of Health and Mental Hygiene, Public Health Laboratory	2022-07-21
2173	MPXV/Germany/2022/RKI145	ON959150	Brinkmann,A., Kohl,C., Pape,K., Uddin,S., Schrick,L., Michel,J., Jessen,H., Schaade,L., Nitsche,A.		2022-07-XX
2174	MPXV_UK_2022_9000064	OP205070	Groves,N., Osman,K.L., Lewandowski,K.S., Carter,D.P., Pullan,S.T., Myers,R., Vipond,R., Chand,M.	UKHSA, Research and Evaluation	2022-06-06
2175	Monkeypox/PT0034/2022	ON843169	Isidro,J., Borges,V., Pinto,M., Sobral,D., Santos,J., Nunes,A., Mixao,V., Ferreira,R., Santos,D., Duarte,S., Vieira,L., Borrego,M.J., Nuncio,S., Lopes de Carvalho,I., Pelerito,A., Cordeiro,R., Gomes,J.P.		2022-05-26
2176	MPXV/Germany/2022/ON/RKI450	OP615327	Brinkmann,A., Kohl,C., Pape,K., Schrick,L., Michel,J., Schaade,L., Nitsche,A.	Robert Koch Institute, Centre for Biological Threats, Highly Pathogenic Viruses	2022-09-XX
2177	MPXV/Germany/2022/RKI396	OP523999	Brinkmann,A., Kohl,C., Pape,K., Schrick,L., Michel,J., Schaade,L., Nitsche,A.	Robert Koch Institute, Centre for Biological Threats, Highly Pathogenic Viruses	2022-09-XX
2178	Monkeypox virus/Human/USA/CA-LACPHL-MA00215/2022	OP680493	Hemarajata,P., Green,N.M., Garrigues,J.M.	Los Angeles County Public Health Laboratories, Los Angeles County Department of Public Health	2022-07-14
2179	MPXV_USA_2022_NV0002	OP450989	Gigante,C.M., Buttery,E., Zhao,H., Batra,D., Hetrick,E.E., Howard,D.T., Kovar,L., Seabolt,M.H., Weigand,M.R., Burroughs,M., Lee,J., Wilkins,K., McCollum,A., Hutson,C., Davidson,W., Rao,A., Raman,D., Li,Y.	CDC, DHCPP-PRB	2022-07-XX
2180	MPXV_USA_2022_GA0015	OP378700	Gigante,C.M., Pavlick,J., Zhao,H., Batra,D., Hetrick,E.E., Howard,D.T., Kovar,L., Seabolt,M.H., Weigand,M.R., Burroughs,M., Lee,J., Wilkins,K., McCollum,A., Hutson,C., Davidson,W., Rao,A., Parrott,T., Li,Y.	CDC, DHCPP-PRB	2022-07-XX
2181	MPXV/Germany/2022/ON/RKI505	OP689658	Brinkmann,A., Kohl,C., Pape,K., Schrick,L., Michel,J., Schaade,L., Nitsche,A.	Robert Koch Institute, Centre for Biological Threats, Highly Pathogenic Viruses	2022-08-XX
2182	MPXV_USA_2022_IL0045	OP450994	Gigante,C.M., Ghinai,I., Zhao,H., Batra,D., Hetrick,E.E., Howard,D.T., Kovar,L., Seabolt,M.H., Weigand,M.R., Burroughs,M., Lee,J., Wilkins,K., McCollum,A., Hutson,C., Davidson,W., Rao,A., Kerins,J., Li,Y.	CDC, DHCPP-PRB	2022-06-XX
2183	MPXV_USA_2022_TX0041	OQ320442	Gigante,C., Kubin,G., Zhao,H., Batra,D., Hetrick,E., Howard,D., Kovar,L., Seabolt,M., Morrison,S., Desch,M., Knipe,K., Weigand,M., Sheth,M., Burgin,A., Burroughs,M., Lee,J., Wilkins,K., McCollum,A., Hutson,C., Davidson,W., Rao,A., White,S., Li,Y.	CDC, DHCPP-PRB	2022-10-XX
2184	NICD-SVPL223	ON918611	Chan,W.Y., Mtshali,S., Grobbelaar,A., Moolla,N., Mohale,T., Lowe,M., Du Plessis,M., Ismail,A., Weyer,J.	National Institute for Communicable Disease, Sequencing Core Facility	2022-06-20
2185	hMpxV/UK/LMO-029a/2022	OP390195	McHugh,M.P., Maloney,D., Parker,A., Mathers,K., Dewar,R., Kenicer,J., Cotton,S., Wild,J., Templeton,K.E.	Royal Infirmary of Edinburgh, Viral Genotyping Reference Laboratory	2022-07-07
2186	NY-NYCPHL-000736	OQ468773	Wang,J.C., Amin,H.S., Clabby,T.T., Taki,F., Su,M., Rahat,A., De La Cruz,N., Olsen,A., Thi,C., Silver,S., Akther,S., Chowdhury,M., Omoregie,E., Hughes,S.	NYC Department of Health and Mental Hygiene, Public Health Laboratory	2022-07-20
2187	DC_INS_MPX_1009_L	OP837475	Laiton-Donato,K.D., Franco,C.E., Alvarez-Diaz,D.A., Ruiz-Moreno,H.A., Prada,D.A., Martinez,D., Mercado-Reyes,M.M.	Instituto Nacional de Salud, Direccion de Investigacion en Salud Publica	2022-09-19
2188	MPXV/Germany/2022/RKI248	OP215268	Brinkmann,A., Kohl,C., Pape,K., Uddin,S., Schrick,L., Michel,J., Schaade,L., Nitsche,A.	Robert Koch Institute, Centre for Biological Threats, Highly Pathogenic Viruses	2022-08-XX
2189	Monkeypox/PT0400/2022	OP555496	Isidro,J., Borges,V., Pinto,M., Sobral,D., Santos,J., Nunes,A., Mixao,V., Ferreira,R., Santos,D., Duarte,S., Vieira,L., Borrego,M.J., Nuncio,S., Lopes de Carvalho,I., Pelerito,A., Cordeiro,R., Gomes,J.P.	National Institute of Health Doutor Ricardo Jorge, Portugal (INSA), Department of Infectious Diseases	2022-07-19
2190	MPXV/Germany/2022/RKI190	OP215232	Brinkmann,A., Kohl,C., Pape,K., Uddin,S., Schrick,L., Michel,J., Schaade,L., Nitsche,A.	Robert Koch Institute, Centre for Biological Threats, Highly Pathogenic Viruses	2022-08-XX
2191	NY-NYCPHL-000005	OQ468911	Clabby,T.T., Amin,H.S., Wang,J.C., Taki,F., Su,M., Rahat,A., De La Cruz,N., Olsen,A., Thi,C., Silver,S., Akther,S., Chowdhury,M., Omoregie,E., Hughes,S.	NYC Department of Health and Mental Hygiene, Public Health Laboratory	2022-07-06
2192	MPXV/Germany/2022/RKI162	ON959175	Brinkmann,A., Kohl,C., Pape,K., Uddin,S., Schrick,L., Michel,J., Schaade,L., Nitsche,A.		2022-07-XX
2193	LIM-INS008	OP320548	Padilla,C., Silva,I., Hurtado,V., Jimenez,V., Barcena,L., Lope,P., Arotinco,G.	Instituto Nacional de Salud Peru, Laboratorio de Biotecnologia y Biologia Molecular	2022-07-01
2194	NY-NYCPHL-000647	OQ468618	Amin,H.S., Clabby,T.T., Wang,J.C., Taki,F., Su,M., Rahat,A., De La Cruz,N., Olsen,A., Thi,C., Silver,S., Akther,S., Chowdhury,M., Omoregie,E., Hughes,S.	NYC Department of Health and Mental Hygiene, Public Health Laboratory	2022-07-15
2195	MpxV/human/CAN/UN-NML-3342/2022	ON880540	Duggan,A., Hole,D., Knox,N., Yadav,C., Haidl,E., Chapel,M., Domselaar,G.V., Fernando,L., Graham,M., Antonation,K., Audet,J., Hagan,M., Safronetz,D., Leung,A., Peters,G., Go,A., Laminman,V., Kaplen,B., Jolly,G., Charest,H., Levade,I., Fafard,J.	National Microbiology Laboratory, Public Health Agency of Canada	2022-06-01
2196	Monkeypox/PT0404/2022	OP555500	Isidro,J., Borges,V., Pinto,M., Sobral,D., Santos,J., Nunes,A., Mixao,V., Ferreira,R., Santos,D., Duarte,S., Vieira,L., Borrego,M.J., Nuncio,S., Lopes de Carvalho,I., Pelerito,A., Cordeiro,R., Gomes,J.P.	National Institute of Health Doutor Ricardo Jorge, Portugal (INSA), Department of Infectious Diseases	2022-07-19
2197	MPX/Human/USA/CA-LACPHL-MA00139/2022	OP539924	Hemarajata,P., Green,N.M., Garrigues,J.M.	Los Angeles County Public Health Laboratories, Los Angeles County Department of Public Health	2022-08-04
2198	NY-NYCPHL-000961	OQ468701	Amin,H.S., Clabby,T.T., Wang,J.C., Taki,F., Su,M., Rahat,A., De La Cruz,N., Olsen,A., Thi,C., Silver,S., Akther,S., Chowdhury,M., Omoregie,E., Hughes,S.	NYC Department of Health and Mental Hygiene, Public Health Laboratory	2022-07-10
2199	MPXV_USA_2022_TX0036	OQ320469	Gigante,C., Kubin,G., Zhao,H., Batra,D., Hetrick,E., Howard,D., Kovar,L., Seabolt,M., Morrison,S., Desch,M., Knipe,K., Sheth,M.R., Burgin,A., Burroughs,M., Lee,J., Wilkins,K., McCollum,A., Hutson,C., Davidson,W., Rao,A., White,S., Li,Y.	CDC, DHCPP-PRB	2022-10-XX
2200	NY-NYCPHL-000782	OQ468658	Amin,H.S., Clabby,T.T., Wang,J.C., Taki,F., Su,M., Rahat,A., De La Cruz,N., Olsen,A., Thi,C., Silver,S., Akther,S., Chowdhury,M., Omoregie,E., Hughes,S.	NYC Department of Health and Mental Hygiene, Public Health Laboratory	2022-07-11
2201	MPXV_USA_2022_TX0034	OQ320523	Gigante,C., Kubin,G., Zhao,H., Batra,D., Hetrick,E., Howard,D., Kovar,L., Seabolt,M., Morrison,S., Desch,M., Knipe,K., Burroughs,M.R., Lee,J., Wilkins,K., McCollum,A., Hutson,C., Davidson,W., Rao,A., White,S., Li,Y.	CDC, DHCPP-PRB	2022-09-XX
2202	LBMB-UTP_MP-014_VAC	OQ148468	Anacona,J.D., Lopez,P.A., Orjuela,M., Tabares,F.A., Zuluaga-Velez,A., Sepulveda-Arias,J.	Universidad Tecnologica de Pereira, Laboratorio de Biologia Molecular y Biotecnologia / Facultad de ciencias de la salud	2022-11-11
2203	Monkeypox/PT0523/2022	OP555594	Isidro,J., Borges,V., Pinto,M., Sobral,D., Santos,J., Nunes,A., Mixao,V., Ferreira,R., Santos,D., Duarte,S., Vieira,L., Borrego,M.J., Nuncio,S., Lopes de Carvalho,I., Pelerito,A., Cordeiro,R., Gomes,J.P.	National Institute of Health Doutor Ricardo Jorge, Portugal (INSA), Department of Infectious Diseases	2022-08-17
2204	MPXV/Germany/2022/RKI717	OQ451902	Brinkmann,A., Kohl,C., Pape,K., Schrick,L., Michel,J., Schaade,L., Nitsche,A.	Robert Koch Institute, Centre for Biological Threats, Highly Pathogenic Viruses	2022-11-XX
2205	MPXV_USA_2022_MA0029	OP890387	Doucette,M., Gagne,L., Smole,S.C.	Massachusetts State Public Health Laboratory, DPH	2022-XX-XX
2206	Monkeypox/PT0411/2022	OP555504	Isidro,J., Borges,V., Pinto,M., Sobral,D., Santos,J., Nunes,A., Mixao,V., Ferreira,R., Santos,D., Duarte,S., Vieira,L., Borrego,M.J., Nuncio,S., Lopes de Carvalho,I., Pelerito,A., Cordeiro,R., Gomes,J.P.	National Institute of Health Doutor Ricardo Jorge, Portugal (INSA), Department of Infectious Diseases	2022-07-21
2207	MPXV_USA_2022_MA0017	OP890375	Doucette,M., Gagne,L., Smole,S.C.	Massachusetts State Public Health Laboratory, DPH	2022-XX-XX
2208	Monkeypox virus/Human/USA/CA-LACPHL-MA00378/2022	OQ330983	Hemarajata,P., Green,N.M., Garrigues,J.M.	Los Angeles County Public Health Laboratories, Los Angeles County Department of Public Health	2022-10-11
2209	NY-NYCPHL-000545	OQ469202	Clabby,T.T., Amin,H.S., Wang,J.C., Taki,F., Su,M., Rahat,A., De La Cruz,N., Olsen,A., Thi,C., Silver,S., Akther,S., Chowdhury,M., Omoregie,E., Hughes,S.	NYC Department of Health and Mental Hygiene, Public Health Laboratory	2022-07-26
2210	NY-NYCPHL-000752	OQ468642	Amin,H.S., Clabby,T.T., Wang,J.C., Taki,F., Su,M., Rahat,A., De La Cruz,N., Olsen,A., Thi,C., Silver,S., Akther,S., Chowdhury,M., Omoregie,E., Hughes,S.	NYC Department of Health and Mental Hygiene, Public Health Laboratory	2022-07-11
2211	hMPX/Human/USA/CA-LACPHL-MA00008/2022	OP440572	Hemarajata,P., Green,N.M.	Los Angeles County Public Health Laboratories, Los Angeles County Department of Public Health	2022-07-15
2212	MPXV/Germany/2022/RKI251	OP215273	Brinkmann,A., Kohl,C., Pape,K., Uddin,S., Schrick,L., Michel,J., Schaade,L., Nitsche,A.	Robert Koch Institute, Centre for Biological Threats, Highly Pathogenic Viruses	2022-08-XX
2213	hMPX/Human/USA/CA-LACPHL-MA00042/2022	OP440535	Hemarajata,P., Green,N.M.	Los Angeles County Public Health Laboratories, Los Angeles County Department of Public Health	2022-07-28
2214	MpxV/human/USA/WA-UW-085326/2022	OP743960	Sereewit,J., Xie,H., Roychoudhury,P., Greninger,A.L.	UW Virology, Laboratory Medicine	2022-08-XX
2215	NY-NYCPHL-000340	OQ468485	Wang,J.C., Amin,H.S., Clabby,T.T., Taki,F., Su,M., Rahat,A., De La Cruz,N., Olsen,A., Thi,C., Silver,S., Akther,S., Chowdhury,M., Omoregie,E., Hughes,S.	NYC Department of Health and Mental Hygiene, Public Health Laboratory	2022-08-10
2216	MPXV/Germany/2022/RKI536	OP715816	Brinkmann,A., Kohl,C., Pape,K., Schrick,L., Michel,J., Schaade,L., Nitsche,A.	Robert Koch Institute, Centre for Biological Threats, Highly Pathogenic Viruses	2022-06-XX
2217	Monkeypox/PT0526/2022	OP555597	Isidro,J., Borges,V., Pinto,M., Sobral,D., Santos,J., Nunes,A., Mixao,V., Ferreira,R., Santos,D., Duarte,S., Vieira,L., Borrego,M.J., Nuncio,S., Lopes de Carvalho,I., Pelerito,A., Cordeiro,R., Gomes,J.P.	National Institute of Health Doutor Ricardo Jorge, Portugal (INSA), Department of Infectious Diseases	2022-08-18
2218	NY-NYCPHL-000854	OQ468673	Amin,H.S., Clabby,T.T., Wang,J.C., Taki,F., Su,M., Rahat,A., De La Cruz,N., Olsen,A., Thi,C., Silver,S., Akther,S., Chowdhury,M., Omoregie,E., Hughes,S.	NYC Department of Health and Mental Hygiene, Public Health Laboratory	2022-07-14
2219	MpxV/human/USA/WA-UW-091191/2022	OQ503768	Sereewit,J., Xie,H., Roychoudhury,P., Greninger,A.L.	UW Virology, Laboratory Medicine	2022-09-XX
2220	MPXV/Human/USA/UT-UPHL-82200237/2022	OP743367	Iverson,T., Oakeson,K.F., Young,E.L., Wagner,J., Hergert,J.	Utah Public Health Laboratory	2022-08-05
2221	MpxV/human/USA/WA-UW-083698/2022	OP442945	Sereewit,J., Xie,H., Roychoudhury,P., Greninger,A.L.	UW Virology, Laboratory Medicine	2022-08-XX
2222	hMPXV-IHU00015	OP382492	Colson,P.	IHU - Mediterranee Infection, MEPHI	2022-07-22
2223	Monkeypox/PT0033/2022	ON843165	Isidro,J., Borges,V., Pinto,M., Sobral,D., Santos,J., Nunes,A., Mixao,V., Ferreira,R., Santos,D., Duarte,S., Vieira,L., Borrego,M.J., Nuncio,S., Lopes de Carvalho,I., Pelerito,A., Cordeiro,R., Gomes,J.P.		2022-05-24
2224	MpxV/human/USA/WA-UW-102573/2022	OQ503743	Sereewit,J., Xie,H., Roychoudhury,P., Greninger,A.L.	UW Virology, Laboratory Medicine	2022-10-XX
2225	MPX_oJ2Z6R_9000271	OP415237	Groves,N., Osman,K.L., Lewandowski,K.S., Carter,D.P., Pullan,S.T., Myers,R., Vipond,R., Chand,M.	UKHSA, Research and Evaluation	2022-08-XX
2226	hMPX/Human/USA/CA-LACPHL-MA00088/2022	OP442554	Hemarajata,P., Green,N.M., Garrigues,J.	Los Angeles County Public Health Laboratories, Los Angeles County Department of Public Health	2022-08-03
2227	MPXV/Germany/2022/ON/RKI741	OQ547768	Brinkmann,A., Kohl,C., Pape,K., Schrick,L., Michel,J., Schaade,L., Nitsche,A.	Robert Koch Institute, Centre for Biological Threats, Highly Pathogenic Viruses	2022-08-XX
2228	NY-NYCPHL-000729	OQ468636	Amin,H.S., Clabby,T.T., Wang,J.C., Taki,F., Su,M., Rahat,A., De La Cruz,N., Olsen,A., Thi,C., Silver,S., Akther,S., Chowdhury,M., Omoregie,E., Hughes,S.	NYC Department of Health and Mental Hygiene, Public Health Laboratory	2022-07-20
2229	MPXV_1077_SP_2022	OX344866	Cuesta,I.	Institute of Health Carlos III, Bioinformatics Unit, Carretera Majadahonda-Pozuelo km2	2022-XX-XX
2230	MpxV/human/USA/WA-UW-087328/2022	OP628473	Sereewit,J., Xie,H., Roychoudhury,P., Greninger,A.L.	UW Virology, Laboratory Medicine	2022-08-XX
2231	MPXV_USA_2022_MA0126	OP890479	Doucette,M., Gagne,L., Smole,S.C.	Massachusetts State Public Health Laboratory, DPH	2022-XX-XX
2232	MPX/Human/USA/CA-LACPHL-MA00193/2022	OP615266	Hemarajata,P., Green,N.M., Garrigues,J.M.	Los Angeles County Public Health Laboratories, Los Angeles County Department of Public Health	2022-07-19
2233	hMPX/USA/CA-LACPHL-MA00160/2022	OP580593	Hemarajata,P., Green,N.M., Garrigues,J.M.	Los Angeles County Public Health Laboratories, Los Angeles County Department of Public Health	2022-08-10
2234	9000370	OP536751	Groves,N., Osman,K.L., Lewandowski,K.S., Carter,D.P., Pullan,S.T., Myers,R., Vipond,R., Chand,M.	UKHSA, Research and Evaluation	2022-08-XX
2235	MPXV/Human/USA/UT-UPHL-82200116/2022	OP743363	Iverson,T., Oakeson,K.F., Young,E.L., Wagner,J., Hergert,J.	Utah Public Health Laboratory	2022-07-22
2236	MpxV/human/USA/WA-UW-098189/2022	OP743971	Sereewit,J., Xie,H., Roychoudhury,P., Greninger,A.L.	UW Virology, Laboratory Medicine	2022-09-XX
2237	MPXV_USA_2022_GA0020	OQ054219	Gigante,C., Pavlick,J., Zhao,H., Batra,D., Hetrick,E., Howard,D., Kovar,L., Seabolt,M., Morrison,S., Desch,M., Knipe,K., Weigand,M., Sheth,M., Burgin,A., Burroughs,M., Lee,J., Wilkins,K., McCollum,A., Hutson,C., Davidson,W., Rao,A., Parrott,T., Li,Y.	CDC, DHCPP-PRB	2022-09-XX
2238	NY-NYCPHL-000660	OQ468739	Wang,J.C., Amin,H.S., Clabby,T.T., Taki,F., Su,M., Rahat,A., De La Cruz,N., Olsen,A., Thi,C., Silver,S., Akther,S., Chowdhury,M., Omoregie,E., Hughes,S.	NYC Department of Health and Mental Hygiene, Public Health Laboratory	2022-07-17
2239	B1118346	OP751211	Bajwa,M.I., Miller,H.	Delaware Public Health Lab, Sequencing/Bioinformatics	2022-08-15
2240	MPX_lBTTWI_9000279	OP415241	Groves,N., Osman,K.L., Lewandowski,K.S., Carter,D.P., Pullan,S.T., Myers,R., Vipond,R., Chand,M.	UKHSA, Research and Evaluation	2022-07-XX
2241	MPX/Human/USA/CA-LACPHL-MA00150/2022	OP539936	Hemarajata,P., Green,N.M., Garrigues,J.M.	Los Angeles County Public Health Laboratories, Los Angeles County Department of Public Health	2022-08-17
2242	MPX_Yob5K4_9000202	OP415183	Groves,N., Osman,K.L., Lewandowski,K.S., Carter,D.P., Pullan,S.T., Myers,R., Vipond,R., Chand,M.	UKHSA, Research and Evaluation	2022-07-XX
2243	NJ-MPXV-004-rpt1	OP879725	Palmateer,N.C.	New Jersey Department of Health, Public Health and Environmental Laboratories	2022-07-28
2244	MPXV_IRBA22-14	ON755040	Jarjaval,F., Nolent,F., Criqui,A., Chapus,C., Lamer,O., Ferraris,O., Gorge,O.		2022-05-20
2245	MPXV/Germany/2022/RKI034	ON755240	Brinkmann,A., Kohl,C., Uddin,S., Pape,K., Schrick,L., Michel,J., Schaade,L., Nitsche,A.		2022-06-XX
2246	MpxV/human/USA/WA-UW-109000/2022	OP747058	Sereewit,J., Xie,H., Roychoudhury,P., Greninger,A.L.	UW Virology, Laboratory Medicine	2022-10-XX
2247	Monkeypox virus/Human/USA/CA-LACPHL-MA00373/2022	OQ331001	Hemarajata,P., Green,N.M., Garrigues,J.M.	Los Angeles County Public Health Laboratories, Los Angeles County Department of Public Health	2022-11-23
2248	MPX/PT0062/2022	OP245316	Isidro,J., Borges,V., Pinto,M., Sobral,D., Santos,J., Nunes,A., Mixao,V., Ferreira,R., Santos,D., Duarte,S., Vieira,L., Borrego,M.J., Nuncio,S., Lopes de Carvalho,I., Pelerito,A., Cordeiro,R., Gomes,J.P.	National Institute of Health Doutor Ricardo Jorge, Portugal (INSA), Department of Infectious Diseases	2022-08-01
2249	MPXV/Human/USA/CA-LACPHL-MA00438/2022	OQ503834	Hemarajata,P., Green,N.M., Garrigues,J.M.	Los Angeles County Public Health Laboratories, Los Angeles County Department of Public Health	2022-10-02
2250	MPXV/Germany/2022/RKI354	OP484675	Brinkmann,A., Kohl,C., Pape,K., Uddin,S., Schrick,L., Michel,J., Schaade,L., Nitsche,A.	Robert Koch Institute, Centre for Biological Threats, Highly Pathogenic Viruses	2022-09-XX
2251	NY-NYCPHL-000311	OQ468950	Clabby,T.T., Amin,H.S., Wang,J.C., Taki,F., Su,M., Rahat,A., De La Cruz,N., Olsen,A., Thi,C., Silver,S., Akther,S., Chowdhury,M., Omoregie,E., Hughes,S.	NYC Department of Health and Mental Hygiene, Public Health Laboratory	2022-08-05
2252	MPXV22/human/USA-NE-152	OP314961	Tegomoh,B., Cross,S.T., Chapman,R.C., Bernhard,K., McCutchen,E.L., Fauver,J.R., Pratt,C.B., Warden,D.E., Iwen,P.C., Donahue,M., Wiley,M.R.	University of Nebraska Medical Center, Environmental, Agricultural, and Occupational Health	2022-08-11
2253	hMPXV/USA/NC-UNC-0003/2022	OP480404	Deanhardt,B., Miller,M., Wang,J.R.	University of North Carolina at Chapel Hill, Department of Genetics	2022-08-04
2254	NY-NYCPHL-001113	OQ469284	Clabby,T.T., Amin,H.S., Wang,J.C., Taki,F., Su,M., Rahat,A., De La Cruz,N., Olsen,A., Thi,C., Silver,S., Akther,S., Chowdhury,M., Omoregie,E., Hughes,S.	NYC Department of Health and Mental Hygiene, Public Health Laboratory	2022-07-06
2255	NY-NYCPHL-000140	OQ504403	Wang,J.C., Amin,H.S., Clabby,T.T., Taki,F., Su,M., Rahat,A., De La Cruz,N., Olsen,A., Thi,C., Silver,S., Akther,S., Chowdhury,M., Omoregie,E., Hughes,S.	NYC Department of Health and Mental Hygiene, Public Health Laboratory	2022-06-26
2256	MPXV/Germany/2022/ON/RKI310	OP355569	Brinkmann,A., Kohl,C., Pape,K., Uddin,S., Schrick,L., Michel,J., Schaade,L., Nitsche,A.	Robert Koch Institute, Centre for Biological Threats, Highly Pathogenic Viruses	2022-08-XX
2257	NY-NYCPHL-001071	OQ469254	Clabby,T.T., Amin,H.S., Wang,J.C., Taki,F., Su,M., Rahat,A., De La Cruz,N., Olsen,A., Thi,C., Silver,S., Akther,S., Chowdhury,M., Omoregie,E., Hughes,S.	NYC Department of Health and Mental Hygiene, Public Health Laboratory	2022-07-04
2258	Monkeypox/PT0302/2022	OP414336	Isidro,J., Borges,V., Pinto,M., Sobral,D., Santos,J., Nunes,A., Mixao,V., Ferreira,R., Santos,D., Duarte,S., Vieira,L., Borrego,M.J., Nuncio,S., Lopes de Carvalho,I., Pelerito,A., Cordeiro,R., Gomes,J.P.	National Institute of Health Doutor Ricardo Jorge, Portugal (INSA), Department of Infectious Diseases	2022-06-07
2259	NY-NYCPHL-000672	OQ468741	Wang,J.C., Amin,H.S., Clabby,T.T., Taki,F., Su,M., Rahat,A., De La Cruz,N., Olsen,A., Thi,C., Silver,S., Akther,S., Chowdhury,M., Omoregie,E., Hughes,S.	NYC Department of Health and Mental Hygiene, Public Health Laboratory	2022-07-18
2260	hMpxV/USA/CA-CDPH-1000069/2022	OQ121023	Probert,W., Espinosa,A., Kath,C., Haw,M., Bell,J., Hacker,J.	CDPH, VRDL	2022-07-15
2261	MPXV_USA_2022_MA0018	OP890376	Doucette,M., Gagne,L., Smole,S.C.	Massachusetts State Public Health Laboratory, DPH	2022-XX-XX
2262	9000406	OP536782	Groves,N., Osman,K.L., Lewandowski,K.S., Carter,D.P., Pullan,S.T., Myers,R., Vipond,R., Chand,M.	UKHSA, Research and Evaluation	2022-09-XX
2263	MPX_XAF7gk_9000317	OP415258	Groves,N., Osman,K.L., Lewandowski,K.S., Carter,D.P., Pullan,S.T., Myers,R., Vipond,R., Chand,M.	UKHSA, Research and Evaluation	2022-08-XX
2264	MPXV22/human/USA-OK-66	OP351281	Chapman,R.C., Bernhard,K., McCutchen,E.L., Fauver,J.R., O'Dell,J.X., Mannell,M., Wiley,M.R., Cross,S.T.	University of Nebraska Medical Center, Environmental, Agricultural, and Occupational Health	2022-07-22
2265	Monkeypox virus/Human/USA/CA-LACPHL-MA00221/2022	OP680499	Hemarajata,P., Green,N.M., Garrigues,J.M.	Los Angeles County Public Health Laboratories, Los Angeles County Department of Public Health	2022-07-15
2266	NJ-MPXV-049	OP879763	Palmateer,N.C.	New Jersey Department of Health, Public Health and Environmental Laboratories	2022-07-25
2267	MpxV/human/USA/WA-UW-076724/2022	OP055804	Sereewit,J., Xie,H., Roychoudhury,P., Greninger,A.	UW Virology, Laboratory Medicine	2022-07-XX
2268	NY-NYCPHL-001171	OQ418998	Wang,J.C., Amin,H.S., Clabby,T.T., Taki,F., Su,M., Rahat,A., De La Cruz,N., Olsen,A., Thi,C., Silver,S., Akther,S., Chowdhury,M., Omoregie,E., Hughes,S.	NYC Department of Health and Mental Hygiene, Public Health Laboratory	2022-10-11
2269	Monkeypox/PT0221/2022	OP324531	Isidro,J., Borges,V., Pinto,M., Sobral,D., Santos,J., Nunes,A., Mixao,V., Ferreira,R., Santos,D., Duarte,S., Vieira,L., Borrego,M.J., Nuncio,S., Lopes de Carvalho,I., Pelerito,A., Cordeiro,R., Gomes,J.P.	National Institute of Health Doutor Ricardo Jorge, Portugal (INSA), Department of Infectious Diseases	2022-06-24
2270	MpxV/human/USA/WA-UW-088793/2022	OP442947	Sereewit,J., Xie,H., Roychoudhury,P., Greninger,A.L.	UW Virology, Laboratory Medicine	2022-08-XX
2271	NY-NYCPHL-000799	OQ468665	Amin,H.S., Clabby,T.T., Wang,J.C., Taki,F., Su,M., Rahat,A., De La Cruz,N., Olsen,A., Thi,C., Silver,S., Akther,S., Chowdhury,M., Omoregie,E., Hughes,S.	NYC Department of Health and Mental Hygiene, Public Health Laboratory	2022-07-13
2272	NY-NYCPHL-001034	OQ419078	Wang,J.C., Amin,H.S., Clabby,T.T., Taki,F., Su,M., Rahat,A., De La Cruz,N., Olsen,A., Thi,C., Silver,S., Akther,S., Chowdhury,M., Omoregie,E., Hughes,S.	NYC Department of Health and Mental Hygiene, Public Health Laboratory	2022-06-25
2273	MPXV/Human/USA/CA-LACPHL-MA00298/2022	OP890532	Hemarajata,P., Green,N.M., Garrigues,J.M.	Los Angeles County Public Health Laboratories, Los Angeles County Department of Public Health	2022-09-30
2274	NY-NYCPHL-000908	OQ468529	Clabby,T.T., Amin,H.S., Wang,J.C., Taki,F., Su,M., Rahat,A., De La Cruz,N., Olsen,A., Thi,C., Silver,S., Akther,S., Chowdhury,M., Omoregie,E., Hughes,S.	NYC Department of Health and Mental Hygiene, Public Health Laboratory	2022-07-08
2275	NY-NYCPHL-000428	OQ469211	Clabby,T.T., Amin,H.S., Wang,J.C., Taki,F., Su,M., Rahat,A., De La Cruz,N., Olsen,A., Thi,C., Silver,S., Akther,S., Chowdhury,M., Omoregie,E., Hughes,S.	NYC Department of Health and Mental Hygiene, Public Health Laboratory	2022-09-13
2276	Monkeypox/PT0176/2022	OP324491	Isidro,J., Borges,V., Pinto,M., Sobral,D., Santos,J., Nunes,A., Mixao,V., Ferreira,R., Santos,D., Duarte,S., Vieira,L., Borrego,M.J., Nuncio,S., Lopes de Carvalho,I., Pelerito,A., Cordeiro,R., Gomes,J.P.	National Institute of Health Doutor Ricardo Jorge, Portugal (INSA), Department of Infectious Diseases	2022-07-01
2277	MPX/Human/USA/CA-LACPHL-MA00128/2022	OP539913	Hemarajata,P., Green,N.M., Garrigues,J.M.	Los Angeles County Public Health Laboratories, Los Angeles County Department of Public Health	2022-09-09
2278	MPXV/Germany/2022/ON/RKI697	OQ339216	Brinkmann,A., Kohl,C., Pape,K., Schrick,L., Michel,J., Schaade,L., Nitsche,A.	Robert Koch Institute, Centre for Biological Threats, Highly Pathogenic Viruses	2022-08-XX
2279	MPXV/Germany/2022/RKI715	OQ451900	Brinkmann,A., Kohl,C., Pape,K., Schrick,L., Michel,J., Schaade,L., Nitsche,A.	Robert Koch Institute, Centre for Biological Threats, Highly Pathogenic Viruses	2022-10-XX
2280	NY-NYCPHL-000737	OQ468774	Wang,J.C., Amin,H.S., Clabby,T.T., Taki,F., Su,M., Rahat,A., De La Cruz,N., Olsen,A., Thi,C., Silver,S., Akther,S., Chowdhury,M., Omoregie,E., Hughes,S.	NYC Department of Health and Mental Hygiene, Public Health Laboratory	2022-07-21
2281	MPXV/Human/USA/CA-LACPHL-MA00304/2022	OP890538	Hemarajata,P., Green,N.M., Garrigues,J.M.	Los Angeles County Public Health Laboratories, Los Angeles County Department of Public Health	2022-09-29
2282	MpxV/human/USA/WA-UW-092889/2022	OP681774	Sereewit,J., Xie,H., Roychoudhury,P., Greninger,A.L.	UW Virology, Laboratory Medicine	2022-09-XX
2283	NY-NYCPHL-000301	OQ468948	Clabby,T.T., Amin,H.S., Wang,J.C., Taki,F., Su,M., Rahat,A., De La Cruz,N., Olsen,A., Thi,C., Silver,S., Akther,S., Chowdhury,M., Omoregie,E., Hughes,S.	NYC Department of Health and Mental Hygiene, Public Health Laboratory	2022-08-03
2284	MPXV/Germany/2022/RKI577	OP837339	Brinkmann,A., Kohl,C., Pape,K., Schrick,L., Michel,J., Schaade,L., Nitsche,A.	Robert Koch Institute, Centre for Biological Threats, Highly Pathogenic Viruses	2022-06-XX
2285	MPXV_USA_2022_MA0052	OP890410	Doucette,M., Gagne,L., Smole,S.C.	Massachusetts State Public Health Laboratory, DPH	2022-XX-XX
2286	Monkeypox/PT0313/2022	OP414346	Isidro,J., Borges,V., Pinto,M., Sobral,D., Santos,J., Nunes,A., Mixao,V., Ferreira,R., Santos,D., Duarte,S., Vieira,L., Borrego,M.J., Nuncio,S., Lopes de Carvalho,I., Pelerito,A., Cordeiro,R., Gomes,J.P.	National Institute of Health Doutor Ricardo Jorge, Portugal (INSA), Department of Infectious Diseases	2022-06-03
2287	MPXV_USA_2022_TX0026	OP687949	Gigante,C.M., Kubin,G., Zhao,H., Batra,D., Hetrick,E.E., Howard,D.T., Kovar,L., Morrison,S.S., Seabolt,M.H., Weigand,M.R., Knipe,K., Sheth,M., Burgin,A., Burroughs,M., Lee,J., Wilkins,K., McCollum,A., Hutson,C., Davidson,W., Rao,A., White,S.L., Li,Y.	CDC, DHCPP-PRB	2022-08-XX
2288	BOL-UNIMOL-MPX-293419-L	OP959058	Loyola,S., Fernandez-Ruiz,M., Torres-Pacheco,J., Franco-Munoz,C., Laiton-Donato,K., Ruiz-Moreno,H., Mercado-Reyes,M., Gomez-Camargo,D.	Universidad de Cartagena, Laboratorio de Investigacion Molecular (UNIMOL)	2022-10-27
2289	Monkeypox/PT0018/2022	ON649718	Isidro,J., Borges,V., Pinto,M., Sobral,D., Santos,J.D., Nunes,A., Mixao,V., Ferreira,R., Santos,D., Duarte,S., Vieira,L., Borrego,M.J., Nuncio,S., Carvalho,I.L., Pelerito,A., Cordeiro,R., Gomes,J.P.	Institute National de Saude Doutor Ricardo Jorge (INSA), Portugal	2022-05-20
2290	Monkeypox/PT0241/2022	OP414285	Isidro,J., Borges,V., Pinto,M., Sobral,D., Santos,J., Nunes,A., Mixao,V., Ferreira,R., Santos,D., Duarte,S., Vieira,L., Borrego,M.J., Nuncio,S., Lopes de Carvalho,I., Pelerito,A., Cordeiro,R., Gomes,J.P.	National Institute of Health Doutor Ricardo Jorge, Portugal (INSA), Department of Infectious Diseases	2022-06-21
2291	MPXV/Germany/2022/RKI544	OP715824	Brinkmann,A., Kohl,C., Pape,K., Schrick,L., Michel,J., Schaade,L., Nitsche,A.	Robert Koch Institute, Centre for Biological Threats, Highly Pathogenic Viruses	2022-06-XX
2292	Monkeypox/PT0498/2022	OP555572	Isidro,J., Borges,V., Pinto,M., Sobral,D., Santos,J., Nunes,A., Mixao,V., Ferreira,R., Santos,D., Duarte,S., Vieira,L., Borrego,M.J., Nuncio,S., Lopes de Carvalho,I., Pelerito,A., Cordeiro,R., Gomes,J.P.	National Institute of Health Doutor Ricardo Jorge, Portugal (INSA), Department of Infectious Diseases	2022-08-15
2293	MPX_i0Eo3X_9000331	OP415269	Groves,N., Osman,K.L., Lewandowski,K.S., Carter,D.P., Pullan,S.T., Myers,R., Vipond,R., Chand,M.	UKHSA, Research and Evaluation	2022-08-XX
2294	NY-NYCPHL-000674	OQ419060	Wang,J.C., Amin,H.S., Clabby,T.T., Taki,F., Su,M., Rahat,A., De La Cruz,N., Olsen,A., Thi,C., Silver,S., Akther,S., Chowdhury,M., Omoregie,E., Hughes,S.	NYC Department of Health and Mental Hygiene, Public Health Laboratory	2022-07-18
2295	MPXV/Germany/2022/RKI175	OP018600	Brinkmann,A., Kohl,C., Pape,K., Uddin,S., Schrick,L., Michel,J., Schaade,L., Nitsche,A.	Robert Koch Institute, Centre for Biological Threats, Highly Pathogenic Viruses	2022-07-XX
2296	NY-NYCPHL-000319	OQ468481	Wang,J.C., Amin,H.S., Clabby,T.T., Taki,F., Su,M., Rahat,A., De La Cruz,N., Olsen,A., Thi,C., Silver,S., Akther,S., Chowdhury,M., Omoregie,E., Hughes,S.	NYC Department of Health and Mental Hygiene, Public Health Laboratory	2022-08-05
2297	Monkeypox/PT0144/2022	OP324463	Isidro,J., Borges,V., Pinto,M., Sobral,D., Santos,J., Nunes,A., Mixao,V., Ferreira,R., Santos,D., Duarte,S., Vieira,L., Borrego,M.J., Nuncio,S., Lopes de Carvalho,I., Pelerito,A., Cordeiro,R., Gomes,J.P.	National Institute of Health Doutor Ricardo Jorge, Portugal (INSA), Department of Infectious Diseases	2022-07-07
2298	MPXV/Human/USA/CA-CDPH-MPX000018/2022	OP587247	Probert,W., Espinosa,A., Kath,C., Haw,M., O'Neil,R., Bell,J., Hacker,J.	CDPH, VRDL	2022-07-06
2299	Monkeypox/PT0426/2022	OP555513	Isidro,J., Borges,V., Pinto,M., Sobral,D., Santos,J., Nunes,A., Mixao,V., Ferreira,R., Santos,D., Duarte,S., Vieira,L., Borrego,M.J., Nuncio,S., Lopes de Carvalho,I., Pelerito,A., Cordeiro,R., Gomes,J.P.	National Institute of Health Doutor Ricardo Jorge, Portugal (INSA), Department of Infectious Diseases	2022-07-31
2300	DC_INS_MPX_0998_L	OP837477	Laiton-Donato,K.D., Franco,C.E., Alvarez-Diaz,D.A., Ruiz-Moreno,H.A., Prada,D.A., Martinez,D., Mercado-Reyes,M.M.	Instituto Nacional de Salud, Direccion de Investigacion en Salud Publica	2022-09-20
2301	MPXV-USA-IL-IDPH-058	OP536719	Gagnon,K.T.	Southern Illinois University, Molecular Biology, Microbiology, and Biochemistry	2022-07-05
2302	MPXV_USA_2022_DC0010	OP378695	Gigante,C.M., Hauser,J.R., Zhao,H., Batra,D., Hetrick,E.E., Howard,D.T., Kovar,L., Seabolt,M.H., Weigand,M.R., Burroughs,M., Lee,J., Wilkins,K., McCollum,A., Hutson,C., Davidson,W., Rao,A., Mangla,A., Li,Y.	CDC, DHCPP-PRB	2022-06-XX
2303	MPX/Human/USA/CA-LACPHL-MA00124/2022	OP539909	Hemarajata,P., Green,N.M., Garrigues,J.M.	Los Angeles County Public Health Laboratories, Los Angeles County Department of Public Health	2022-09-09
2304	Monkeypox/PT0397/2022	OP555493	Isidro,J., Borges,V., Pinto,M., Sobral,D., Santos,J., Nunes,A., Mixao,V., Ferreira,R., Santos,D., Duarte,S., Vieira,L., Borrego,M.J., Nuncio,S., Lopes de Carvalho,I., Pelerito,A., Cordeiro,R., Gomes,J.P.	National Institute of Health Doutor Ricardo Jorge, Portugal (INSA), Department of Infectious Diseases	2022-07-15
2305	NY-NYCPHL-000024	OQ469018	Clabby,T.T., Amin,H.S., Wang,J.C., Taki,F., Su,M., Rahat,A., De La Cruz,N., Olsen,A., Thi,C., Silver,S., Akther,S., Chowdhury,M., Omoregie,E., Hughes,S.	NYC Department of Health and Mental Hygiene, Public Health Laboratory	2022-06-29
2306	MpxV/human/USA/WA-UW-091026/2022	OQ503765	Sereewit,J., Xie,H., Roychoudhury,P., Greninger,A.L.	UW Virology, Laboratory Medicine	2022-09-XX
2307	MPX/PT0066/2022	OP245320	Isidro,J., Borges,V., Pinto,M., Sobral,D., Santos,J., Nunes,A., Mixao,V., Ferreira,R., Santos,D., Duarte,S., Vieira,L., Borrego,M.J., Nuncio,S., Lopes de Carvalho,I., Pelerito,A., Cordeiro,R., Gomes,J.P.	National Institute of Health Doutor Ricardo Jorge, Portugal (INSA), Department of Infectious Diseases	2022-07-27
2308	NY-NYCPHL-000553	OQ504462	Wang,J.C., Amin,H.S., Clabby,T.T., Taki,F., Su,M., Rahat,A., De La Cruz,N., Olsen,A., Thi,C., Silver,S., Akther,S., Chowdhury,M., Omoregie,E., Hughes,S.	NYC Department of Health and Mental Hygiene, Public Health Laboratory	2022-07-25
2309	Monkeypox/PT0328/2022	OP414360	Isidro,J., Borges,V., Pinto,M., Sobral,D., Santos,J., Nunes,A., Mixao,V., Ferreira,R., Santos,D., Duarte,S., Vieira,L., Borrego,M.J., Nuncio,S., Lopes de Carvalho,I., Pelerito,A., Cordeiro,R., Gomes,J.P.	National Institute of Health Doutor Ricardo Jorge, Portugal (INSA), Department of Infectious Diseases	2022-05-31
2310	NY-NYCPHL-000477	OQ469097	Clabby,T.T., Amin,H.S., Wang,J.C., Taki,F., Su,M., Rahat,A., De La Cruz,N., Olsen,A., Thi,C., Silver,S., Akther,S., Chowdhury,M., Omoregie,E., Hughes,S.	NYC Department of Health and Mental Hygiene, Public Health Laboratory	2022-07-22
2311	NY-NYCPHL-000002	OQ469011	Clabby,T.T., Amin,H.S., Wang,J.C., Taki,F., Su,M., Rahat,A., De La Cruz,N., Olsen,A., Thi,C., Silver,S., Akther,S., Chowdhury,M., Omoregie,E., Hughes,S.	NYC Department of Health and Mental Hygiene, Public Health Laboratory	2022-07-05
2312	MPXV_USA_2022_MA0128	OP890481	Doucette,M., Gagne,L., Smole,S.C.	Massachusetts State Public Health Laboratory, DPH	2022-XX-XX
2313	MpxV/human/CAN/UN-NML-3476/2022	ON880517	Duggan,A., Hole,D., Knox,N., Yadav,C., Haidl,E., Chapel,M., Domselaar,G.V., Jolly,G., Audet,J., Fernando,L., Antonation,K., Safronetz,D., Hagan,M., Griffiths,E., Leung,A., Graham,M., Peters,G., Go,A., Laminman,V., Kaplen,B., Eshaghi,A., Gubbay,J.B., Hasso,M., Marchand-Austin,A., Olsha,R., Patel,S.N.	National Microbiology Laboratory, Public Health Agency of Canada	2022-05-27
2314	DC_INS_MPX_0082_L	OP693647	Laiton-Donato,K., Alvarez-Diaz,D.A., Franco-Munoz,C., Ruiz-Moreno,H.A., Rojas-Estevez,P., Rosales,A., Martinez,D., Flores,A., Prieto,F., Walteros,D., Gomez,S., Mercado-Reyes,M.	Instituto Nacional de Salud, Direccion de Investigacion en Salud Publica	2022-08-08
2315	MPXV/Germany/2022/ON/RKI312	OP494262	Brinkmann,A., Kohl,C., Pape,K., Schrick,L., Michel,J., Schaade,L., Nitsche,A.	Robert Koch Institute, Centre for Biological Threats, Highly Pathogenic Viruses	2022-09-XX
2316	MPXV_USA_2022_MA0165	OP890513	Doucette,M., Gagne,L., Smole,S.C.	Massachusetts State Public Health Laboratory, DPH	2022-XX-XX
2317	Monkeypox/PT0232/2022	OP324540	Isidro,J., Borges,V., Pinto,M., Sobral,D., Santos,J., Nunes,A., Mixao,V., Ferreira,R., Santos,D., Duarte,S., Vieira,L., Borrego,M.J., Nuncio,S., Lopes de Carvalho,I., Pelerito,A., Cordeiro,R., Gomes,J.P.	National Institute of Health Doutor Ricardo Jorge, Portugal (INSA), Department of Infectious Diseases	2022-06-21
2318	MPXV22/human/USA-NE-211	OP604565	Tegomoh,B., Cross,S.T., Chapman,R.C., Bernhard,K., McCutchen,E.L., Fauver,J.R., Pratt,C.B., Warden,D.E., Iwen,P.C., Donahue,M., Wiley,M.R.	University of Nebraska Medical Center, Environmental, Agricultural, and Occupational Health	2022-08-24
2319	Monkeypox/PT0357/2022	OP414384	Isidro,J., Borges,V., Pinto,M., Sobral,D., Santos,J., Nunes,A., Mixao,V., Ferreira,R., Santos,D., Duarte,S., Vieira,L., Borrego,M.J., Nuncio,S., Lopes de Carvalho,I., Pelerito,A., Cordeiro,R., Gomes,J.P.	National Institute of Health Doutor Ricardo Jorge, Portugal (INSA), Department of Infectious Diseases	2022-06-21
2320	MPXV/Germany/2022/RKI202	OP215210	Brinkmann,A., Kohl,C., Pape,K., Uddin,S., Schrick,L., Michel,J., Jessen,H., Schaade,L., Nitsche,A.	Robert Koch Institute, Centre for Biological Threats, Highly Pathogenic Viruses	2022-08-XX
2321	MPXV/Human/USA/CA-CDPH-MPX000041/2022	OP587262	Probert,W., Espinosa,A., Kath,C., Haw,M., O'Neil,R., Bell,J., Hacker,J.	CDPH, VRDL	2022-07-28
2322	NY-NYCPHL-000621	OQ468717	Wang,J.C., Amin,H.S., Clabby,T.T., Taki,F., Su,M., Rahat,A., De La Cruz,N., Olsen,A., Thi,C., Silver,S., Akther,S., Chowdhury,M., Omoregie,E., Hughes,S.	NYC Department of Health and Mental Hygiene, Public Health Laboratory	2022-09-20
2323	hMpxV/USA/CA-CDPH-1000085/2022	OQ121039	Probert,W., Espinosa,A., Kath,C., Haw,M., Bell,J., Hacker,J.	CDPH, VRDL	2022-07-06
2324	MPXV_USA_2022_NY0013	OP225960	Gigante,C.M., Hughes,S., Seabolt,M.H., Zhao,H., Wilkins,K., McCollum,A., Hutson,C., Davidson,W., Rao,A., Baumgartner,J., Li,Y.	CDC, DHCPP-PRB	2022-06-XX
2325	hMpxV/USA/CACDPH1MPX1000170/2022	OQ547878	Probert,W., Espinosa,A., Kath,C., Haw,M., O'Neil,R., Bell,J., Hacker,J.	CDPH, VRDL	2022-12-14
2326	MPXV/Human/USA/UT-UPHL-82200134/2022	OP743365	Iverson,T., Oakeson,K.F., Young,E.L., Wagner,J., Hergert,J.	Utah Public Health Laboratory	2022-07-27
2327	MPXV_USA_2022_FL0024	OP687932	Gigante,C.M., Lee,P., Zhao,H., Batra,D., Hetrick,E.E., Howard,D.T., Kovar,L., Morrison,S.S., Seabolt,M.H., Weigand,M.R., Knipe,K., Sheth,M., Burgin,A., Burroughs,M., Lee,J., Wilkins,K., McCollum,A., Hutson,C., Davidson,W., Rao,A., Stanek,D., Li,Y.	CDC, DHCPP-PRB	2022-07-XX
2328	MPXV/Germany/2022/ON/RKI650	OQ159045	Brinkmann,A., Kohl,C., Pape,K., Schrick,L., Michel,J., Schaade,L., Nitsche,A.	Robert Koch Institute, Centre for Biological Threats, Highly Pathogenic Viruses	2022-08-XX
2329	MPXV_UK_2022_9000136	OP205101	Groves,N., Osman,K.L., Lewandowski,K.S., Carter,D.P., Pullan,S.T., Myers,R., Vipond,R., Chand,M.	UKHSA, Research and Evaluation	2022-07-07
2330	MPXV/ITM_pt_10/Belgium/1-Jun-2022	OP144211	De Baetselier,I., Van Dijck,C., Kenyon,C., Coppens,J., Smet,H., de Block,T., Coppens,S., Vanroye,F., Bugert,J., Girl,P., Liesenborghs,L., Selhorst,P., Arien,K., den Bossche,D.V., Florence,E., Rezende,A.M., Vercauteren,K., Esbroeck,M.V., Bracke,S., Brosius,I., Soentjens,P.	Institute of Tropica Medicine, Department of Clinical Sciences	2022-06-01
2331	MPX_Q9BB92_9000206	OP415187	Groves,N., Osman,K.L., Lewandowski,K.S., Carter,D.P., Pullan,S.T., Myers,R., Vipond,R., Chand,M.	UKHSA, Research and Evaluation	2022-06-XX
2332	NY-NYCPHL-000406	OQ468981	Clabby,T.T., Amin,H.S., Wang,J.C., Taki,F., Su,M., Rahat,A., De La Cruz,N., Olsen,A., Thi,C., Silver,S., Akther,S., Chowdhury,M., Omoregie,E., Hughes,S.	NYC Department of Health and Mental Hygiene, Public Health Laboratory	2022-08-24
2333	NY-NYCPHL-001079	OQ468573	Clabby,T.T., Amin,H.S., Wang,J.C., Taki,F., Su,M., Rahat,A., De La Cruz,N., Olsen,A., Thi,C., Silver,S., Akther,S., Chowdhury,M., Omoregie,E., Hughes,S.	NYC Department of Health and Mental Hygiene, Public Health Laboratory	2022-07-05
2334	MPXV_USA_2022_FL0018	OP303781	Gigante,C.M., Lee,P., Zhao,H., Batra,D., Hetrick,E.E., Howard,D.T., Kovar,L., Seabolt,M.H., Weigand,M.R., Burroughs,M.S., Lee,J., Wilkins,K., McCollum,A., Hutson,C., Davidson,W., Rao,A., Mendoza,R., Li,Y.	CDC, DHCPP-PRB	2022-06-XX
2335	Monkeypox/PT0595/2022	OP555662	Isidro,J., Borges,V., Pinto,M., Sobral,D., Santos,J., Nunes,A., Mixao,V., Ferreira,R., Santos,D., Duarte,S., Vieira,L., Borrego,M.J., Nuncio,S., Lopes de Carvalho,I., Pelerito,A., Cordeiro,R., Gomes,J.P.	National Institute of Health Doutor Ricardo Jorge, Portugal (INSA), Department of Infectious Diseases	2022-09-16
2336	MPXV_USA_2022_MA0162	OP890511	Doucette,M., Gagne,L., Smole,S.C.	Massachusetts State Public Health Laboratory, DPH	2022-XX-XX
2337	Monkeypox/PT0519/2022	OP555590	Isidro,J., Borges,V., Pinto,M., Sobral,D., Santos,J., Nunes,A., Mixao,V., Ferreira,R., Santos,D., Duarte,S., Vieira,L., Borrego,M.J., Nuncio,S., Lopes de Carvalho,I., Pelerito,A., Cordeiro,R., Gomes,J.P.	National Institute of Health Doutor Ricardo Jorge, Portugal (INSA), Department of Infectious Diseases	2022-08-17
2338	MPXV_USA_2022_MA0138	OP890489	Doucette,M., Gagne,L., Smole,S.C.	Massachusetts State Public Health Laboratory, DPH	2022-XX-XX
2339	MPXV_USA_2022_MA0016	OP890374	Doucette,M., Gagne,L., Smole,S.C.	Massachusetts State Public Health Laboratory, DPH	2022-XX-XX
2340	MPXV_USA_2022_MA0009	OP890367	Doucette,M., Gagne,L., Smole,S.C.	Massachusetts State Public Health Laboratory, DPH	2022-XX-XX
2341	MPXV/Germany/2022/ON/RKI732	OQ547759	Brinkmann,A., Kohl,C., Pape,K., Schrick,L., Michel,J., Schaade,L., Nitsche,A.	Robert Koch Institute, Centre for Biological Threats, Highly Pathogenic Viruses	2022-07-XX
2342	MPXV-USA-IL-IDPH-075	OP536736	Gagnon,K.T.	Southern Illinois University, Molecular Biology, Microbiology, and Biochemistry	2022-07-01
2343	MPXV/Human/USA/CA-LACPHL-MA00443/2022	OQ503795	Hemarajata,P., Green,N.M., Garrigues,J.M.	Los Angeles County Public Health Laboratories, Los Angeles County Department of Public Health	2022-11-27
2344	MpxV/human/USA/WA-UW-084331/2022	OP442942	Sereewit,J., Xie,H., Roychoudhury,P., Greninger,A.L.	UW Virology, Laboratory Medicine	2022-08-XX
2345	MpxV/human/USA/WA-UW-104151/2022	OQ503744	Sereewit,J., Xie,H., Roychoudhury,P., Greninger,A.L.	UW Virology, Laboratory Medicine	2022-10-XX
2346	NY-NYCPHL-000496	OQ469102	Clabby,T.T., Amin,H.S., Wang,J.C., Taki,F., Su,M., Rahat,A., De La Cruz,N., Olsen,A., Thi,C., Silver,S., Akther,S., Chowdhury,M., Omoregie,E., Hughes,S.	NYC Department of Health and Mental Hygiene, Public Health Laboratory	2022-07-22
2347	9000448	OP536811	Groves,N., Osman,K.L., Lewandowski,K.S., Carter,D.P., Pullan,S.T., Myers,R., Vipond,R., Chand,M.	UKHSA, Research and Evaluation	2022-09-XX
2348	MPXV_USA_2022_NY004	ON959135	Gigante,C.M., Hughes,S., Seabolt,M.H., Zhao,H., Wilkins,K., Respress,J., Howard,D., Batra,D., McCollum,A., Hutson,C., Davidson,W., Rao,A., Baumgartner,J., Li,Y.	Centers for Disease Control and Prevention, Division of High-Consequence Pathogens and Pathology	2022-05-XX
2349	Monkeypox/PT0500/2022	OP555574	Isidro,J., Borges,V., Pinto,M., Sobral,D., Santos,J., Nunes,A., Mixao,V., Ferreira,R., Santos,D., Duarte,S., Vieira,L., Borrego,M.J., Nuncio,S., Lopes de Carvalho,I., Pelerito,A., Cordeiro,R., Gomes,J.P.	National Institute of Health Doutor Ricardo Jorge, Portugal (INSA), Department of Infectious Diseases	2022-08-12
2350	MPXV/Germany/2022/ON/RKI730	OQ547757	Brinkmann,A., Kohl,C., Pape,K., Schrick,L., Michel,J., Schaade,L., Nitsche,A.	Robert Koch Institute, Centre for Biological Threats, Highly Pathogenic Viruses	2022-07-XX
2351	MpxV/human/USA/WA-UW-085088/2022	OP681772	Sereewit,J., Xie,H., Roychoudhury,P., Greninger,A.L.	UW Virology, Laboratory Medicine	2022-08-XX
2352	NY-NYCPHL-000393	OQ504426	Wang,J.C., Amin,H.S., Clabby,T.T., Taki,F., Su,M., Rahat,A., De La Cruz,N., Olsen,A., Thi,C., Silver,S., Akther,S., Chowdhury,M., Omoregie,E., Hughes,S.	NYC Department of Health and Mental Hygiene, Public Health Laboratory	2022-08-19
2353	NJ-MPXV-023	OP879741	Palmateer,N.C.	New Jersey Department of Health, Public Health and Environmental Laboratories	2022-07-06
2354	NJ-MPXV-031	OP879746	Palmateer,N.C.	New Jersey Department of Health, Public Health and Environmental Laboratories	2022-07-09
2355	Monkeypox/PT0345/2022	OP414374	Isidro,J., Borges,V., Pinto,M., Sobral,D., Santos,J., Nunes,A., Mixao,V., Ferreira,R., Santos,D., Duarte,S., Vieira,L., Borrego,M.J., Nuncio,S., Lopes de Carvalho,I., Pelerito,A., Cordeiro,R., Gomes,J.P.	National Institute of Health Doutor Ricardo Jorge, Portugal (INSA), Department of Infectious Diseases	2022-05-26
2356	MPXV/Human/USA/CA-CDPH-MPX000006/2022	OP580154	Probert,W., Espinosa,A., Kath,C., Haw,M., O'Neil,R., Bell,J., Hacker,J.	CDPH, VRDL	2022-06-07
2357	B1221102	OP531893	Bajwa,M.I., Miller,H.	Delaware Public Health Lab, Sequencing/Bioinformatics	2022-07-31
2358	MPXV/Human/USA/CA-LACPHL-MA00432/2022	OQ503806	Hemarajata,P., Green,N.M., Garrigues,J.M.	Los Angeles County Public Health Laboratories, Los Angeles County Department of Public Health	2022-09-29
2359	MPXV/Germany/2022/RKI098	ON853676	Brinkmann,A., Kohl,C., Uddin,S., Pape,K., Schrick,L., Michel,J., Schaade,L., Nitsche,A.		2022-06-XX
2360	MPXV/Germany/2022/RKI189	OP215231	Brinkmann,A., Kohl,C., Pape,K., Uddin,S., Schrick,L., Michel,J., Schaade,L., Nitsche,A.	Robert Koch Institute, Centre for Biological Threats, Highly Pathogenic Viruses	2022-08-XX
2361	hMpxV/USA/CA-CDPH-1MPX1000122/2022	OQ348869	Probert,W., Espinosa,A., Kath,C., Haw,M., O'Neil,R., Bell,J., Hacker,J.	CDPH, VRDL	2022-09-01
2362	MPXV/Germany/2022/RKI338	OP696841	Brinkmann,A., Kohl,C., Pape,K., Bourquain,D., Thurmer,A., Michel,J., Schaade,L., Nitsche,A.	Robert Koch Institute, Centre for Biological Threats, Highly Pathogenic Viruses	2022-07-XX
2363	MPXV/Germany/2022/RKI160	ON959151	Brinkmann,A., Kohl,C., Pape,K., Uddin,S., Schrick,L., Michel,J., Jessen,H., Schaade,L., Nitsche,A.		2022-07-XX
2364	MPXV/Germany/2022/RKI530	OP689683	Brinkmann,A., Kohl,C., Pape,K., Schrick,L., Michel,J., Schaade,L., Nitsche,A.	Robert Koch Institute, Centre for Biological Threats, Highly Pathogenic Viruses	2022-07-XX
2365	Monkeypox/PT0256/2022	OP414297	Isidro,J., Borges,V., Pinto,M., Sobral,D., Santos,J., Nunes,A., Mixao,V., Ferreira,R., Santos,D., Duarte,S., Vieira,L., Borrego,M.J., Nuncio,S., Lopes de Carvalho,I., Pelerito,A., Cordeiro,R., Gomes,J.P.	National Institute of Health Doutor Ricardo Jorge, Portugal (INSA), Department of Infectious Diseases	2022-06-19
2366	Monkeypox virus/Human/USA/CA-LACPHL-MA00259/2022	OP748945	Hemarajata,P., Green,N.M., Garrigues,J.M.	Los Angeles County Public Health Laboratories, Los Angeles County Department of Public Health	2022-10-13
2367	MPXV/Human/USA/CA-LACPHL-MA00326/2022	OP890554	Hemarajata,P., Green,N.M., Garrigues,J.M.	Los Angeles County Public Health Laboratories, Los Angeles County Department of Public Health	2022-11-09
2368	Monkeypox/PT0575/2022	OP555646	Isidro,J., Borges,V., Pinto,M., Sobral,D., Santos,J., Nunes,A., Mixao,V., Ferreira,R., Santos,D., Duarte,S., Vieira,L., Borrego,M.J., Nuncio,S., Lopes de Carvalho,I., Pelerito,A., Cordeiro,R., Gomes,J.P.	National Institute of Health Doutor Ricardo Jorge, Portugal (INSA), Department of Infectious Diseases	2022-09-06
2369	Monkeypox/PT0184/2022	OP324499	Isidro,J., Borges,V., Pinto,M., Sobral,D., Santos,J., Nunes,A., Mixao,V., Ferreira,R., Santos,D., Duarte,S., Vieira,L., Borrego,M.J., Nuncio,S., Lopes de Carvalho,I., Pelerito,A., Cordeiro,R., Gomes,J.P.	National Institute of Health Doutor Ricardo Jorge, Portugal (INSA), Department of Infectious Diseases	2022-06-28
2370	Monkeypox/PT0506/2022	OP555579	Isidro,J., Borges,V., Pinto,M., Sobral,D., Santos,J., Nunes,A., Mixao,V., Ferreira,R., Santos,D., Duarte,S., Vieira,L., Borrego,M.J., Nuncio,S., Lopes de Carvalho,I., Pelerito,A., Cordeiro,R., Gomes,J.P.	National Institute of Health Doutor Ricardo Jorge, Portugal (INSA), Department of Infectious Diseases	2022-08-16
2371	hMpxV/USA/NY-URMC-2207A102/2022	OP588946	Cameron,A., Howard,M., Maki,J., Connelly,S., DeLary,K., Hardy,D.	University of Rochester Medical Center, Pathology and Laboratory Medicine	2022-07-XX
2372	hMpxV/USA/CACDPH1MPX1000160/2022	OQ547887	Probert,W., Espinosa,A., Kath,C., Haw,M., O'Neil,R., Bell,J., Hacker,J.	CDPH, VRDL	2022-06-24
2373	ANT-LDSP-ANT-MPX-24593-O	OP642377	Betancur,I.I.B., Velarde-Hoyos,C.-A.C.V., Gomez,R.R.G., Mercado-Reyes,M.M.R.	Laboratorio Departamental de Salud Publica de Antioquia, Antioquia	2022-09-07
2374	MpxV/human/USA/WA-UW-071966/2022	OP169344	Sereewit,J., Xie,H., Roychoudhury,P., Greninger,A.L.	UW Virology, Laboratory Medicine	2022-07-XX
2375	MPXV/Human/USA/UT-UPHL-82200120/2022	OP743364	Iverson,T., Oakeson,K.F., Young,E.L., Wagner,J., Hergert,J.	Utah Public Health Laboratory	2022-07-26
2376	MPXV_USA_2022_IL0053	OP378706	Gigante,C.M., Ghinai,I., Zhao,H., Batra,D., Hetrick,E.E., Howard,D.T., Kovar,L., Seabolt,M.H., Weigand,M.R., Burroughs,M., Lee,J., Wilkins,K., McCollum,A., Hutson,C., Davidson,W., Rao,A., Kerins,J., Li,Y.	CDC, DHCPP-PRB	2022-06-XX
2377	hMpxV/USA/CA-CDPH-1MPX1000115/2022	OQ348863	Probert,W., Espinosa,A., Kath,C., Haw,M., O'Neil,R., Bell,J., Hacker,J.	CDPH, VRDL	2022-08-09
2378	MPXV/Germany/2022/RKI344	OP484696	Brinkmann,A., Kohl,C., Pape,K., Uddin,S., Schrick,L., Michel,J., Schaade,L., Nitsche,A.	Robert Koch Institute, Centre for Biological Threats, Highly Pathogenic Viruses	2022-09-XX
2379	MpxV/human/USA/WA-UW-089183/2022	OP257265	Sereewit,J., Xie,H., Roychoudhury,P., Greninger,A.L.	UW Virology, Laboratory Medicine	2022-08-XX
2380	MPX/Human/USA/CA-LACPHL-MA00240/2022	OP722499	Hemarajata,P., Green,N.M., Garrigues,J.M.	Los Angeles County Public Health Laboratories, Los Angeles County Department of Public Health	2022-07-18
2381	NY-NYCPHL-000932	OQ468693	Amin,H.S., Clabby,T.T., Wang,J.C., Taki,F., Su,M., Rahat,A., De La Cruz,N., Olsen,A., Thi,C., Silver,S., Akther,S., Chowdhury,M., Omoregie,E., Hughes,S.	NYC Department of Health and Mental Hygiene, Public Health Laboratory	2022-07-09
2382	hMpxV/USA/CACDPH1MPX1000175/2022	OQ547883	Probert,W., Espinosa,A., Kath,C., Haw,M., O'Neil,R., Bell,J., Hacker,J.	CDPH, VRDL	2023-01-02
2383	MPXV_USA_2022_MA0142	OP890493	Doucette,M., Gagne,L., Smole,S.C.	Massachusetts State Public Health Laboratory, DPH	2022-XX-XX
2384	MPXV_USA_2022_NY0040	OQ427115	Gigante,C., Ruiz,V., Zhao,H., Batra,D., Hetrick,E., Howard,D., Kovar,L., Seabolt,M., Morrison,S., Desch,M., Knipe,K., Weigand,M., Sheth,M., Burgin,A., Burroughs,M., Lee,J., Wilkins,K., McCollum,A., Hutson,C., Davidson,W., Rao,A., Wang,J., Li,Y.	CDC, DHCPP-PRB	2022-10-XX
2385	Monkeypox/PT0588/2022	OP555656	Isidro,J., Borges,V., Pinto,M., Sobral,D., Santos,J., Nunes,A., Mixao,V., Ferreira,R., Santos,D., Duarte,S., Vieira,L., Borrego,M.J., Nuncio,S., Lopes de Carvalho,I., Pelerito,A., Cordeiro,R., Gomes,J.P.	National Institute of Health Doutor Ricardo Jorge, Portugal (INSA), Department of Infectious Diseases	2022-08-16
2386	9000394	OP536772	Groves,N., Osman,K.L., Lewandowski,K.S., Carter,D.P., Pullan,S.T., Myers,R., Vipond,R., Chand,M.	UKHSA, Research and Evaluation	2022-08-XX
2387	MPXV/Germany/2022/RKI524	OP689677	Brinkmann,A., Kohl,C., Pape,K., Schrick,L., Michel,J., Schaade,L., Nitsche,A.	Robert Koch Institute, Centre for Biological Threats, Highly Pathogenic Viruses	2022-06-XX
2388	MPX_7f1tnH_9000280	OP415242	Groves,N., Osman,K.L., Lewandowski,K.S., Carter,D.P., Pullan,S.T., Myers,R., Vipond,R., Chand,M.	UKHSA, Research and Evaluation	2022-08-XX
2389	MPXV_UK_2022_1	ON619835	Groves,N., Osman,K.L., Lewandowski,K.S., Pullan,S.T., Carter,D.P., Crook,J.M., Myers,R., Vipond,R., Chand,M.	Research & Evaluation, UKHSA, UK	2022-05-XX
2390	Monkeypox/PT0451/2022	OP555532	Isidro,J., Borges,V., Pinto,M., Sobral,D., Santos,J., Nunes,A., Mixao,V., Ferreira,R., Santos,D., Duarte,S., Vieira,L., Borrego,M.J., Nuncio,S., Lopes de Carvalho,I., Pelerito,A., Cordeiro,R., Gomes,J.P.	National Institute of Health Doutor Ricardo Jorge, Portugal (INSA), Department of Infectious Diseases	2022-08-04
2391	NY-NYCPHL-000571	OQ419039	Wang,J.C., Amin,H.S., Clabby,T.T., Taki,F., Su,M., Rahat,A., De La Cruz,N., Olsen,A., Thi,C., Silver,S., Akther,S., Chowdhury,M., Omoregie,E., Hughes,S.	NYC Department of Health and Mental Hygiene, Public Health Laboratory	2022-07-26
2392	MPXV/Human/USA/CA-LACPHL-MA00315/2022	OP890572	Hemarajata,P., Green,N.M., Garrigues,J.M.	Los Angeles County Public Health Laboratories, Los Angeles County Department of Public Health	2022-11-09
2393	NY-NYCPHL-000628	OQ468613	Amin,H.S., Clabby,T.T., Wang,J.C., Taki,F., Su,M., Rahat,A., De La Cruz,N., Olsen,A., Thi,C., Silver,S., Akther,S., Chowdhury,M., Omoregie,E., Hughes,S.	NYC Department of Health and Mental Hygiene, Public Health Laboratory	2022-09-30
2394	MN-MDH-MPXV_0007	OP597781	Plumb,M.R.	Minnesota Department of Health	2022-07-05
2395	NY-NYCPHL-001123	OQ468588	Clabby,T.T., Amin,H.S., Wang,J.C., Taki,F., Su,M., Rahat,A., De La Cruz,N., Olsen,A., Thi,C., Silver,S., Akther,S., Chowdhury,M., Omoregie,E., Hughes,S.	NYC Department of Health and Mental Hygiene, Public Health Laboratory	2022-07-05
2396	MPX_jTHLhj_9000307	OP415256	Groves,N., Osman,K.L., Lewandowski,K.S., Carter,D.P., Pullan,S.T., Myers,R., Vipond,R., Chand,M.	UKHSA, Research and Evaluation	2022-08-XX
2397	ANT-LDSP-ANT-MPX-24913-O	OP642386	Betancur,I.I.B., Velarde-Hoyos,C.-A.C.V., Gomez,R.R.G., Mercado-Reyes,M.M.R.	Laboratorio Departamental de Salud Publica de Antioquia, Antioquia	2022-09-09
2398	NY-NYCPHL-000143	OQ468945	Clabby,T.T., Amin,H.S., Wang,J.C., Taki,F., Su,M., Rahat,A., De La Cruz,N., Olsen,A., Thi,C., Silver,S., Akther,S., Chowdhury,M., Omoregie,E., Hughes,S.	NYC Department of Health and Mental Hygiene, Public Health Laboratory	2022-06-27
2399	MPXV22/human/USA-NE-127	OP431825	Tegomoh,B., Cross,S.T., Chapman,R.C., Bernhard,K., McCutchen,E.L., Fauver,J.R., Pratt,C.B., Warden,D.E., Iwen,P.C., Donahue,M., Wiley,M.R.	University of Nebraska Medical Center, Environmental, Agricultural, and Occupational Health	2022-08-07
2400	Monkeypox/PT0257/2022	OP414298	Isidro,J., Borges,V., Pinto,M., Sobral,D., Santos,J., Nunes,A., Mixao,V., Ferreira,R., Santos,D., Duarte,S., Vieira,L., Borrego,M.J., Nuncio,S., Lopes de Carvalho,I., Pelerito,A., Cordeiro,R., Gomes,J.P.	National Institute of Health Doutor Ricardo Jorge, Portugal (INSA), Department of Infectious Diseases	2022-06-18
2401	MPXV/Germany/2022/RKI06	ON682270	Brinkmann,A., Kohl,C., Uddin,S., Pape,K., Schrick,L., Michel,J., Schaade,L., Nitsche,A.	Centre for Biological Threats, Highly Pathogenic Viruses, Robert Koch Institute, Germany	2022-05-XX
2402	NY-NYCPHL-000225	OQ469175	Clabby,T.T., Amin,H.S., Wang,J.C., Taki,F., Su,M., Rahat,A., De La Cruz,N., Olsen,A., Thi,C., Silver,S., Akther,S., Chowdhury,M., Omoregie,E., Hughes,S.	NYC Department of Health and Mental Hygiene, Public Health Laboratory	2022-07-01
2403	MPXV_USA_2022_FL0011	OP225967	Gigante,C.M., Lee,P., Seabolt,M.H., Zhao,H., Wilkins,K., McCollum,A., Hutson,C., Davidson,W., Rao,A., Mendoza,R., Li,Y.	CDC, DHCPP-PRB	2022-06-XX
2404	Monkeypox/PT0293/2022	OP414328	Isidro,J., Borges,V., Pinto,M., Sobral,D., Santos,J., Nunes,A., Mixao,V., Ferreira,R., Santos,D., Duarte,S., Vieira,L., Borrego,M.J., Nuncio,S., Lopes de Carvalho,I., Pelerito,A., Cordeiro,R., Gomes,J.P.	National Institute of Health Doutor Ricardo Jorge, Portugal (INSA), Department of Infectious Diseases	2022-06-14
2405	NY-NYCPHL-000064	OQ468923	Clabby,T.T., Amin,H.S., Wang,J.C., Taki,F., Su,M., Rahat,A., De La Cruz,N., Olsen,A., Thi,C., Silver,S., Akther,S., Chowdhury,M., Omoregie,E., Hughes,S.	NYC Department of Health and Mental Hygiene, Public Health Laboratory	2022-06-10
2406	NY-NYCPHL-000633	OQ468722	Wang,J.C., Amin,H.S., Clabby,T.T., Taki,F., Su,M., Rahat,A., De La Cruz,N., Olsen,A., Thi,C., Silver,S., Akther,S., Chowdhury,M., Omoregie,E., Hughes,S.	NYC Department of Health and Mental Hygiene, Public Health Laboratory	2022-10-11
2407	MPXV_USA_2022_UT002	ON676706	Gigante,C.M., Atkinson,A., Seabolt,M.H., Wilkins,K., McCollum,A., Hutson,C., Davidson,W., Rao,A., Murray,J., Li,Y.	Division of High-Consequence Pathogens & Pathology, Centers for Disease Control & Prevention (US CDC), USA	2022-05-XX
2408	VAC_INS_MPX_1052_E	OP837471	Laiton-Donato,K.D., Franco,C.E., Alvarez-Diaz,D.A., Ruiz-Moreno,H.A., Prada,D.A., Martinez,D., Mercado-Reyes,M.M.	Instituto Nacional de Salud, Direccion de Investigacion en Salud Publica	2022-10-25
2409	MPXV_USA_2022_MA0047	OP890405	Doucette,M., Gagne,L., Smole,S.C.	Massachusetts State Public Health Laboratory, DPH	2022-XX-XX
2410	NY-NYCPHL-000224	OQ469174	Clabby,T.T., Amin,H.S., Wang,J.C., Taki,F., Su,M., Rahat,A., De La Cruz,N., Olsen,A., Thi,C., Silver,S., Akther,S., Chowdhury,M., Omoregie,E., Hughes,S.	NYC Department of Health and Mental Hygiene, Public Health Laboratory	2022-07-05
2411	Monkeypox/PT0009/2022	ON585035	Isidro,J., Borges,V., Pinto,M., Ferreira,R., Sobral,D., Nunes,A., Santos,J.D., Mixao,V., Santos,D., Duarte,S., Vieira,L., Borrego,M.J., Nuncio,S., Pelerito,A., Cordeiro,R., Gomes,J.P.	Institute National de Saude Doutor Ricardo Jorge (INSA), Portugal	2022-05-15
2412	hMPX/USA/CA-LACPHL-MA00165/2022	OP580598	Hemarajata,P., Green,N.M., Garrigues,J.M.	Los Angeles County Public Health Laboratories, Los Angeles County Department of Public Health	2022-08-01
2413	MN-MDH-MPXV_0022	OP597796	Plumb,M.R.	Minnesota Department of Health	2022-07-18
2414	NY-NYCPHL-000379	OQ468971	Clabby,T.T., Amin,H.S., Wang,J.C., Taki,F., Su,M., Rahat,A., De La Cruz,N., Olsen,A., Thi,C., Silver,S., Akther,S., Chowdhury,M., Omoregie,E., Hughes,S.	NYC Department of Health and Mental Hygiene, Public Health Laboratory	2022-08-16
2415	MPXV-USA-IL-IDPH-001	OP536662	Gagnon,K.T.	Southern Illinois University, Molecular Biology, Microbiology, and Biochemistry	2022-07-23
2416	MPXV_USA_2022_NY0029	OP687939	Gigante,C.M., Ruiz,V., Zhao,H., Batra,D., Hetrick,E.E., Howard,D.T., Kovar,L., Morrison,S.S., Seabolt,M.H., Weigand,M.R., Knipe,K., Sheth,M., Burgin,A., Burroughs,M., Lee,J., Wilkins,K., McCollum,A., Hutson,C., Davidson,W., Rao,A., Wang,J., Li,Y.	CDC, DHCPP-PRB	2022-07-XX
2417	ANT-LDSP-ANT-MPX-24594-L	OP642378	Betancur,I.I.B., Velarde-Hoyos,C.-A.C.V., Gomez,R.R.G., Mercado-Reyes,M.M.R.	Laboratorio Departamental de Salud Publica de Antioquia, Antioquia	2022-09-07
2418	MpxV/human/CAN/UN-NML-3165/2022	ON880531	Duggan,A., Hole,D., Knox,N., Yadav,C., Haidl,E., Chapel,M., Domselaar,G.V., Fernando,L., Graham,M., Antonation,K., Audet,J., Hagan,M., Safronetz,D., Leung,A., Peters,G., Go,A., Laminman,V., Kaplen,B., Jolly,G., Charest,H., Levade,I., Fafard,J.	National Microbiology Laboratory, Public Health Agency of Canada	2022-05-29
2419	MPXV22/human/USA-OK-81	OP650029	Chapman,R.C., Bernhard,K., McCutchen,E.L., Fauver,J.R., O'Dell,J.X., Mannell,M., Wiley,M.R., Cross,S.T.	University of Nebraska Medical Center, Environmental, Agricultural, and Occupational Health	2022-07-26
2420	MPXV_UK_2022_9000187	OP205132	Groves,N., Osman,K.L., Lewandowski,K.S., Carter,D.P., Pullan,S.T., Myers,R., Vipond,R., Chand,M.	UKHSA, Research and Evaluation	2022-06-28
2421	MPXV/Germany/2022/RKI139	ON959152	Brinkmann,A., Kohl,C., Pape,K., Uddin,S., Schrick,L., Michel,J., Schaade,L., Nitsche,A.	Robert Koch Institute, Centre for Biological Threats, Highly Pathogenic Viruses	2022-07-XX
2422	MPXV/Germany/2022/RKI242	OP215227	Brinkmann,A., Kohl,C., Pape,K., Uddin,S., Schrick,L., Michel,J., Jessen,H., Schaade,L., Nitsche,A.	Robert Koch Institute, Centre for Biological Threats, Highly Pathogenic Viruses	2022-08-XX
2423	MPX/UZ_REGA_1/Belgium/2022	ON622712	Vanmechelen,B., Wawina-Bokalanga,T., Logist,A.-S., Sinnesael,R., Ysebaert,L., Verlinden,J., Bloemen,M., Maes,P.	Microbiology, Immunology & Transplantation, KU Leuven, Rega Institute, Belgium	2022-05-19
2424	NY-NYCPHL-000161	OQ469159	Clabby,T.T., Amin,H.S., Wang,J.C., Taki,F., Su,M., Rahat,A., De La Cruz,N., Olsen,A., Thi,C., Silver,S., Akther,S., Chowdhury,M., Omoregie,E., Hughes,S.	NYC Department of Health and Mental Hygiene, Public Health Laboratory	2022-06-28
2425	Monkeypox/PT0228/2022	OP324537	Isidro,J., Borges,V., Pinto,M., Sobral,D., Santos,J., Nunes,A., Mixao,V., Ferreira,R., Santos,D., Duarte,S., Vieira,L., Borrego,M.J., Nuncio,S., Lopes de Carvalho,I., Pelerito,A., Cordeiro,R., Gomes,J.P.	National Institute of Health Doutor Ricardo Jorge, Portugal (INSA), Department of Infectious Diseases	2022-06-22
2426	Monkeypox/PT0375/2022	OP555471	Isidro,J., Borges,V., Pinto,M., Sobral,D., Santos,J., Nunes,A., Mixao,V., Ferreira,R., Santos,D., Duarte,S., Vieira,L., Borrego,M.J., Nuncio,S., Lopes de Carvalho,I., Pelerito,A., Cordeiro,R., Gomes,J.P.	National Institute of Health Doutor Ricardo Jorge, Portugal (INSA), Department of Infectious Diseases	2022-07-06
2427	MPXV/Human/USA/CA-LACPHL-MA00359/2022	OP920697	Hemarajata,P., Green,N.M., Garrigues,J.	Los Angeles County Public Health Laboratories, Los Angeles County Department of Public Health	2022-11-05
2428	hMPX/Human/USA/CA-LACPHL-MA00046/2022	OP440552	Hemarajata,P., Green,N.M.	Los Angeles County Public Health Laboratories, Los Angeles County Department of Public Health	2022-07-25
2429	Monkeypox virus/Human/USA/CA-LACPHL-MA00364/2022	OQ330984	Hemarajata,P., Green,N.M., Garrigues,J.M.	Los Angeles County Public Health Laboratories, Los Angeles County Department of Public Health	2022-10-11
2430	ANT-LDSP-ANT-MPX-25390E	OP642416	Betancur,I.I.B., Velarde-Hoyos,C.-A.C.V., Gomez,R.R.G., Mercado-Reyes,M.M.R.	Laboratorio Departamental de Salud Publica de Antioquia, Antioquia	2022-09-12
2431	MPXV/Germany/2022/ON/RKI727	OQ547754	Brinkmann,A., Kohl,C., Pape,K., Schrick,L., Michel,J., Schaade,L., Nitsche,A.	Robert Koch Institute, Centre for Biological Threats, Highly Pathogenic Viruses	2022-05-XX
2432	MPXV_USA_2022_NY0023	OP303794	Gigante,C.M., Hughes,S., Zhao,H., Batra,D., Hetrick,E.E., Howard,D.T., Kovar,L., Seabolt,M.H., Weigand,M.R., Burroughs,M.S., Lee,J., Wilkins,K., McCollum,A., Hutson,C., Davidson,W., Rao,A., Baumgartner,J., Li,Y.	CDC, DHCPP-PRB	2022-06-XX
2433	Monkeypox virus/Human/USA/CA-LACPHL-MA00383/2022	OQ330990	Hemarajata,P., Green,N.M., Garrigues,J.M.	Los Angeles County Public Health Laboratories, Los Angeles County Department of Public Health	2022-10-19
2434	MPXV/Human/USA/CA-LACPHL-MA00427/2022	OQ503801	Hemarajata,P., Green,N.M., Garrigues,J.M.	Los Angeles County Public Health Laboratories, Los Angeles County Department of Public Health	2022-09-15
2435	NY-NYCPHL-000330	OQ468869	Wang,J.C., Amin,H.S., Clabby,T.T., Taki,F., Su,M., Rahat,A., De La Cruz,N., Olsen,A., Thi,C., Silver,S., Akther,S., Chowdhury,M., Omoregie,E., Hughes,S.	NYC Department of Health and Mental Hygiene, Public Health Laboratory	2022-08-08
2436	MPXV/Germany/2022/RKI390	OP523992	Brinkmann,A., Kohl,C., Pape,K., Schrick,L., Michel,J., Schaade,L., Nitsche,A.	Robert Koch Institute, Centre for Biological Threats, Highly Pathogenic Viruses	2022-09-XX
2437	Monkeypox/PT0473/2022	OP555552	Isidro,J., Borges,V., Pinto,M., Sobral,D., Santos,J., Nunes,A., Mixao,V., Ferreira,R., Santos,D., Duarte,S., Vieira,L., Borrego,M.J., Nuncio,S., Lopes de Carvalho,I., Pelerito,A., Cordeiro,R., Gomes,J.P.	National Institute of Health Doutor Ricardo Jorge, Portugal (INSA), Department of Infectious Diseases	2022-08-05
2438	hMpxV/USA/CA-CDPH-1000070/2022	OQ121024	Probert,W., Espinosa,A., Kath,C., Haw,M., Bell,J., Hacker,J.	CDPH, VRDL	2022-07-11
2439	NY-NYCPHL-000432	OQ468873	Wang,J.C., Amin,H.S., Clabby,T.T., Taki,F., Su,M., Rahat,A., De La Cruz,N., Olsen,A., Thi,C., Silver,S., Akther,S., Chowdhury,M., Omoregie,E., Hughes,S.	NYC Department of Health and Mental Hygiene, Public Health Laboratory	2022-09-16
2440	Monkeypox/PT0220/2022	OP324530	Isidro,J., Borges,V., Pinto,M., Sobral,D., Santos,J., Nunes,A., Mixao,V., Ferreira,R., Santos,D., Duarte,S., Vieira,L., Borrego,M.J., Nuncio,S., Lopes de Carvalho,I., Pelerito,A., Cordeiro,R., Gomes,J.P.	National Institute of Health Doutor Ricardo Jorge, Portugal (INSA), Department of Infectious Diseases	2022-06-23
2441	MPXV/Germany/2022/ON/RKI419	OP588282	Brinkmann,A., Kohl,C., Pape,K., Schrick,L., Michel,J., Schaade,L., Nitsche,A.	Robert Koch Institute, Centre for Biological Threats, Highly Pathogenic Viruses	2022-09-XX
2442	Monkeypox/PT0132/2022	OP324455	Isidro,J., Borges,V., Pinto,M., Sobral,D., Santos,J., Nunes,A., Mixao,V., Ferreira,R., Santos,D., Duarte,S., Vieira,L., Borrego,M.J., Nuncio,S., Lopes de Carvalho,I., Pelerito,A., Cordeiro,R., Gomes,J.P.	National Institute of Health Doutor Ricardo Jorge, Portugal (INSA), Department of Infectious Diseases	2022-07-08
2443	MPXV_UK_2022_9000108	OP205096	Groves,N., Osman,K.L., Lewandowski,K.S., Carter,D.P., Pullan,S.T., Myers,R., Vipond,R., Chand,M.	UKHSA, Research and Evaluation	2022-06-14
2444	Monkeypox virus/Human/USA/CA-LACPHL-MA00268/2022	OP748954	Hemarajata,P., Green,N.M., Garrigues,J.M.	Los Angeles County Public Health Laboratories, Los Angeles County Department of Public Health	2022-09-30
2445	MPXV_USA_2022_MA0057	OP890415	Doucette,M., Gagne,L., Smole,S.C.	Massachusetts State Public Health Laboratory, DPH	2022-XX-XX
2446	MPXV/Human/USA/CA-LACPHL-MA00416/2022	OQ503821	Hemarajata,P., Green,N.M., Garrigues,J.M.	Los Angeles County Public Health Laboratories, Los Angeles County Department of Public Health	2022-12-12
2447	MPXV22/human/USA-OK-288	OP604567	Chapman,R.C., Bernhard,K., McCutchen,E.L., Fauver,J.R., O'Dell,J.X., Mannell,M., Wiley,M.R., Cross,S.T.	University of Nebraska Medical Center, Environmental, Agricultural, and Occupational Health	2022-09-12
2448	MPXV/Germany/2022/RKI501	OP626139	Brinkmann,A., Kohl,C., Pape,K., Schrick,L., Michel,J., Schaade,L., Nitsche,A.	Robert Koch Institute, Centre for Biological Threats, Highly Pathogenic Viruses	2022-09-XX
2449	Monkeypox/PT0323/2022	OP414355	Isidro,J., Borges,V., Pinto,M., Sobral,D., Santos,J., Nunes,A., Mixao,V., Ferreira,R., Santos,D., Duarte,S., Vieira,L., Borrego,M.J., Nuncio,S., Lopes de Carvalho,I., Pelerito,A., Cordeiro,R., Gomes,J.P.	National Institute of Health Doutor Ricardo Jorge, Portugal (INSA), Department of Infectious Diseases	2022-06-04
2450	NY-NYCPHL-000770	OQ468653	Amin,H.S., Clabby,T.T., Wang,J.C., Taki,F., Su,M., Rahat,A., De La Cruz,N., Olsen,A., Thi,C., Silver,S., Akther,S., Chowdhury,M., Omoregie,E., Hughes,S.	NYC Department of Health and Mental Hygiene, Public Health Laboratory	2022-07-11
2451	MPXV_USA_2022_MA0002	OP890360	Doucette,M., Gagne,L., Smole,S.C.	Massachusetts State Public Health Laboratory, DPH	2022-XX-XX
2452	MPXV_USA_2022_MA0140	OP890491	Doucette,M., Gagne,L., Smole,S.C.	Massachusetts State Public Health Laboratory, DPH	2022-XX-XX
2453	hMpxV/Human/USA/IL-RIPHL-MPXV_10011/2022	OP820460	Barbian,H., Green,S., Kunstman,K., Araujo Perez,F., Bobrovska,S., Hayden,M., Moore,N.	Rush University Meical Center, Regional Innovative Public Health Laboratory (RIPHL)	2022-09-10
2454	MpxV/human/USA/WA-UW-098348/2022	OP743986	Sereewit,J., Xie,H., Roychoudhury,P., Greninger,A.L.	UW Virology, Laboratory Medicine	2022-09-XX
2455	MPXV/Germany/2022/RKI106	ON929064	Brinkmann,A., Kohl,C., Pape,K., Uddin,S., Schrick,L., Michel,J., Schaade,L., Nitsche,A.		2022-07-XX
2456	Monkeypox/PT0389/2022	OP555485	Isidro,J., Borges,V., Pinto,M., Sobral,D., Santos,J., Nunes,A., Mixao,V., Ferreira,R., Santos,D., Duarte,S., Vieira,L., Borrego,M.J., Nuncio,S., Lopes de Carvalho,I., Pelerito,A., Cordeiro,R., Gomes,J.P.	National Institute of Health Doutor Ricardo Jorge, Portugal (INSA), Department of Infectious Diseases	2022-07-12
2457	MpxV/human/USA/WA-UW-091072/2022	OP715788	Sereewit,J., Xie,H., Roychoudhury,P., Greninger,A.L.	UW Virology, Laboratory Medicine	2022-09-XX
2458	MPXV/Human/USA/CA-LACPHL-MA00460/2023	OQ503837	Hemarajata,P., Green,N.M., Garrigues,J.M.	Los Angeles County Public Health Laboratories, Los Angeles County Department of Public Health	2023-01-23
2459	NY-NYCPHL-000726	OQ468768	Wang,J.C., Amin,H.S., Clabby,T.T., Taki,F., Su,M., Rahat,A., De La Cruz,N., Olsen,A., Thi,C., Silver,S., Akther,S., Chowdhury,M., Omoregie,E., Hughes,S.	NYC Department of Health and Mental Hygiene, Public Health Laboratory	2022-07-19
2460	hMPX/Human/USA/CA-LACPHL-MA00029/2022	OP440538	Hemarajata,P., Green,N.M.	Los Angeles County Public Health Laboratories, Los Angeles County Department of Public Health	2022-07-27
2461	MpxV/human/USA/WA-UW-098721/2022	OP743987	Sereewit,J., Xie,H., Roychoudhury,P., Greninger,A.L.	UW Virology, Laboratory Medicine	2022-09-XX
2462	MPX/PT0078/2022	OP245332	Isidro,J., Borges,V., Pinto,M., Sobral,D., Santos,J., Nunes,A., Mixao,V., Ferreira,R., Santos,D., Duarte,S., Vieira,L., Borrego,M.J., Nuncio,S., Lopes de Carvalho,I., Pelerito,A., Cordeiro,R., Gomes,J.P.	National Institute of Health Doutor Ricardo Jorge, Portugal (INSA), Department of Infectious Diseases	2022-07-26
2463	MPXV/Germany/2022/RKI191	OP215233	Brinkmann,A., Kohl,C., Pape,K., Uddin,S., Schrick,L., Michel,J., Schaade,L., Nitsche,A.	Robert Koch Institute, Centre for Biological Threats, Highly Pathogenic Viruses	2022-08-XX
2464	MPXV_USA_2022_MA0055	OP890413	Doucette,M., Gagne,L., Smole,S.C.	Massachusetts State Public Health Laboratory, DPH	2022-XX-XX
2465	Monkeypox/PT0465/2022	OP555544	Isidro,J., Borges,V., Pinto,M., Sobral,D., Santos,J., Nunes,A., Mixao,V., Ferreira,R., Santos,D., Duarte,S., Vieira,L., Borrego,M.J., Nuncio,S., Lopes de Carvalho,I., Pelerito,A., Cordeiro,R., Gomes,J.P.	National Institute of Health Doutor Ricardo Jorge, Portugal (INSA), Department of Infectious Diseases	2022-08-07
2466	MPXV/Germany/2022/ON/RKI308	OP494260	Brinkmann,A., Kohl,C., Pape,K., Schrick,L., Michel,J., Schaade,L., Nitsche,A.	Robert Koch Institute, Centre for Biological Threats, Highly Pathogenic Viruses	2022-09-XX
2467	Monkeypox/PT0508/2022	OP555581	Isidro,J., Borges,V., Pinto,M., Sobral,D., Santos,J., Nunes,A., Mixao,V., Ferreira,R., Santos,D., Duarte,S., Vieira,L., Borrego,M.J., Nuncio,S., Lopes de Carvalho,I., Pelerito,A., Cordeiro,R., Gomes,J.P.	National Institute of Health Doutor Ricardo Jorge, Portugal (INSA), Department of Infectious Diseases	2022-08-16
2468	NY-NYCPHL-000431	OQ468872	Wang,J.C., Amin,H.S., Clabby,T.T., Taki,F., Su,M., Rahat,A., De La Cruz,N., Olsen,A., Thi,C., Silver,S., Akther,S., Chowdhury,M., Omoregie,E., Hughes,S.	NYC Department of Health and Mental Hygiene, Public Health Laboratory	2022-09-16
2469	Monkeypox/PT0541/2022	OP555612	Isidro,J., Borges,V., Pinto,M., Sobral,D., Santos,J., Nunes,A., Mixao,V., Ferreira,R., Santos,D., Duarte,S., Vieira,L., Borrego,M.J., Nuncio,S., Lopes de Carvalho,I., Pelerito,A., Cordeiro,R., Gomes,J.P.	National Institute of Health Doutor Ricardo Jorge, Portugal (INSA), Department of Infectious Diseases	2022-08-23
2470	MPXV/Germany/2022/RKI518	OP689671	Brinkmann,A., Kohl,C., Pape,K., Schrick,L., Michel,J., Schaade,L., Nitsche,A.	Robert Koch Institute, Centre for Biological Threats, Highly Pathogenic Viruses	2022-06-XX
2471	NY-NYCPHL-000867	OQ468674	Amin,H.S., Clabby,T.T., Wang,J.C., Taki,F., Su,M., Rahat,A., De La Cruz,N., Olsen,A., Thi,C., Silver,S., Akther,S., Chowdhury,M., Omoregie,E., Hughes,S.	NYC Department of Health and Mental Hygiene, Public Health Laboratory	2022-07-06
2472	MPX/Human/USA/CA-LACPHL-MA00239/2022	OP722498	Hemarajata,P., Green,N.M., Garrigues,J.M.	Los Angeles County Public Health Laboratories, Los Angeles County Department of Public Health	2022-07-20
2473	MPXV_USA_2022_NY0025	OQ320464	Gigante,C., Ruiz,V., Zhao,H., Batra,D., Hetrick,E., Howard,D., Kovar,L., Seabolt,M., Morrison,S., Desch,M., Knipe,K., Weigand,M., Sheth,M., Burgin,A., Burroughs,M., Lee,J., Wilkins,K., McCollum,A., Hutson,C., Davidson,W., Rao,A., Wang,J., Li,Y.	CDC, DHCPP-PRB	2022-08-XX
2474	NY-NYCPHL-000654	OQ468735	Wang,J.C., Amin,H.S., Clabby,T.T., Taki,F., Su,M., Rahat,A., De La Cruz,N., Olsen,A., Thi,C., Silver,S., Akther,S., Chowdhury,M., Omoregie,E., Hughes,S.	NYC Department of Health and Mental Hygiene, Public Health Laboratory	2022-07-15
2475	Slovenia-MPXV-27-2022	OP605569	Zakotnik,S., Vlaj,D., Suljic,A., Zorec,T.M., Korva,M., Poljak,M., Avsic Zupanc,T.	Institute of Microbiology and Immunology, Faculty of Medicine, University of Ljubljana, Laboratory for Diagnostics of Zoonoses and WHO Centre	2022-07-XX
2476	MPXV/Germany/2022/ON/RKI729	OQ547756	Brinkmann,A., Kohl,C., Pape,K., Schrick,L., Michel,J., Schaade,L., Nitsche,A.	Robert Koch Institute, Centre for Biological Threats, Highly Pathogenic Viruses	2022-07-XX
2477	hMPXV-IHU00018	OP382495	Colson,P.	IHU - Mediterranee Infection, MEPHI	2022-07-22
2478	NY-NYCPHL-000788	OQ468799	Wang,J.C., Amin,H.S., Clabby,T.T., Taki,F., Su,M., Rahat,A., De La Cruz,N., Olsen,A., Thi,C., Silver,S., Akther,S., Chowdhury,M., Omoregie,E., Hughes,S.	NYC Department of Health and Mental Hygiene, Public Health Laboratory	2022-07-13
2479	NY-NYCPHL-000309	OQ468478	Wang,J.C., Amin,H.S., Clabby,T.T., Taki,F., Su,M., Rahat,A., De La Cruz,N., Olsen,A., Thi,C., Silver,S., Akther,S., Chowdhury,M., Omoregie,E., Hughes,S.	NYC Department of Health and Mental Hygiene, Public Health Laboratory	2022-08-07
2480	NY-NYCPHL-000212	OQ469050	Clabby,T.T., Amin,H.S., Wang,J.C., Taki,F., Su,M., Rahat,A., De La Cruz,N., Olsen,A., Thi,C., Silver,S., Akther,S., Chowdhury,M., Omoregie,E., Hughes,S.	NYC Department of Health and Mental Hygiene, Public Health Laboratory	2022-07-02
2481	Monkeypox virus/Human/USA/CA-LACPHL-MA00382/2022	OQ330988	Hemarajata,P., Green,N.M., Garrigues,J.M.	Los Angeles County Public Health Laboratories, Los Angeles County Department of Public Health	2022-10-14
2482	NY-NYCPHL-000705	OQ419069	Wang,J.C., Amin,H.S., Clabby,T.T., Taki,F., Su,M., Rahat,A., De La Cruz,N., Olsen,A., Thi,C., Silver,S., Akther,S., Chowdhury,M., Omoregie,E., Hughes,S.	NYC Department of Health and Mental Hygiene, Public Health Laboratory	2022-07-19
2483	MPXV/Germany/2022/RKI219	OP215218	Brinkmann,A., Kohl,C., Pape,K., Uddin,S., Schrick,L., Michel,J., Jessen,H., Schaade,L., Nitsche,A.	Robert Koch Institute, Centre for Biological Threats, Highly Pathogenic Viruses	2022-08-XX
2484	Monkeypox/PT0202/2022	OP324513	Isidro,J., Borges,V., Pinto,M., Sobral,D., Santos,J., Nunes,A., Mixao,V., Ferreira,R., Santos,D., Duarte,S., Vieira,L., Borrego,M.J., Nuncio,S., Lopes de Carvalho,I., Pelerito,A., Cordeiro,R., Gomes,J.P.	National Institute of Health Doutor Ricardo Jorge, Portugal (INSA), Department of Infectious Diseases	2022-06-28
2485	NY-NYCPHL-000449	OQ468881	Wang,J.C., Amin,H.S., Clabby,T.T., Taki,F., Su,M., Rahat,A., De La Cruz,N., Olsen,A., Thi,C., Silver,S., Akther,S., Chowdhury,M., Omoregie,E., Hughes,S.	NYC Department of Health and Mental Hygiene, Public Health Laboratory	2022-07-21
2486	MPX_Tga3e9_9000325	OP415264	Groves,N., Osman,K.L., Lewandowski,K.S., Carter,D.P., Pullan,S.T., Myers,R., Vipond,R., Chand,M.	UKHSA, Research and Evaluation	2022-08-XX
2487	Monkeypox virus/Human/USA/CA-LACPHL-MA00232/2022	OP680510	Hemarajata,P., Green,N.M., Garrigues,J.M.	Los Angeles County Public Health Laboratories, Los Angeles County Department of Public Health	2022-07-15
2488	Monkeypox/PT0280/2022	OP414319	Isidro,J., Borges,V., Pinto,M., Sobral,D., Santos,J., Nunes,A., Mixao,V., Ferreira,R., Santos,D., Duarte,S., Vieira,L., Borrego,M.J., Nuncio,S., Lopes de Carvalho,I., Pelerito,A., Cordeiro,R., Gomes,J.P.	National Institute of Health Doutor Ricardo Jorge, Portugal (INSA), Department of Infectious Diseases	2022-06-14
2489	MPXV/Human/USA/CA-LACPHL-MA00336/2022	OP890564	Hemarajata,P., Green,N.M., Garrigues,J.M.	Los Angeles County Public Health Laboratories, Los Angeles County Department of Public Health	2022-11-09
2490	MPXV-USA-IL-IDPH-081	OP536742	Gagnon,K.T.	Southern Illinois University, Molecular Biology, Microbiology, and Biochemistry	2022-07-02
2491	MpxV/human/CAN/UN-NML-3725/2022	ON983167	Duggan,A., Hole,D., Yadav,C., Knox,N., Haidl,E., Chapel,M., Domselaar,G.V., Fernando,L., Graham,M., Antonation,K., Audet,J., Hagan,M., Safronetz,D., Leung,A., Peters,G., Go,A., Laminman,V., Kaplen,B., Jolly,G., Marchand-Austin,A., Eshaghi,A., Patel,S.N., Hasso,M., Gubbay,J.B., Olsha,R.	National Microbiology Laboratory, Public Health Agency of Canada	2022-06-16
2492	MPXV/Germany/2022/RKI407	OP524009	Brinkmann,A., Kohl,C., Pape,K., Schrick,L., Michel,J., Schaade,L., Nitsche,A.	Robert Koch Institute, Centre for Biological Threats, Highly Pathogenic Viruses	2022-09-XX
2493	NY-NYCPHL-000678	OQ468744	Wang,J.C., Amin,H.S., Clabby,T.T., Taki,F., Su,M., Rahat,A., De La Cruz,N., Olsen,A., Thi,C., Silver,S., Akther,S., Chowdhury,M., Omoregie,E., Hughes,S.	NYC Department of Health and Mental Hygiene, Public Health Laboratory	2022-07-18
2494	MPXV_USA_2022_PA0011	OQ054232	Gigante,C., Xia,D., Zhao,H., Batra,D., Hetrick,E., Howard,D., Kovar,L., Seabolt,M., Morrison,S., Desch,M., Knipe,K., Weigand,M., Sheth,M., Burgin,A., Burroughs,M., Lee,J., Wilkins,K., McCollum,A., Hutson,C., Davidson,W., Rao,A., Plipat,N., Li,Y.	CDC, DHCPP-PRB	2022-09-XX
2495	MPXV/Germany/2022/ON/RKI666	OQ274885	Brinkmann,A., Kohl,C., Pape,K., Schrick,L., Michel,J., Schaade,L., Nitsche,A.	Robert Koch Institute, Centre for Biological Threats, Highly Pathogenic Viruses	2022-05-XX
2496	NY-NYCPHL-000359	OQ504419	Wang,J.C., Amin,H.S., Clabby,T.T., Taki,F., Su,M., Rahat,A., De La Cruz,N., Olsen,A., Thi,C., Silver,S., Akther,S., Chowdhury,M., Omoregie,E., Hughes,S.	NYC Department of Health and Mental Hygiene, Public Health Laboratory	2022-08-12
2497	Monkeypox/PT0490/2022	OP555566	Isidro,J., Borges,V., Pinto,M., Sobral,D., Santos,J., Nunes,A., Mixao,V., Ferreira,R., Santos,D., Duarte,S., Vieira,L., Borrego,M.J., Nuncio,S., Lopes de Carvalho,I., Pelerito,A., Cordeiro,R., Gomes,J.P.	National Institute of Health Doutor Ricardo Jorge, Portugal (INSA), Department of Infectious Diseases	2022-08-11
2498	MpxV/human/USA/WA-UW-082573/2022	OP628449	Sereewit,J., Xie,H., Roychoudhury,P., Greninger,A.L.	UW Virology, Laboratory Medicine	2022-08-XX
2499	MpxV/human/CAN/UN-NML-4140/2022	OP279043	Duggan,A., Hole,D., Yadav,C., Knox,N., Tyler,A., Haidl,E., Chapel,M., Domselaar,G.V., Graham,M., Audet,J., Fernando,L., Antonation,K., Safronetz,D., Hagan,M., Peters,G., Go,A., Laminman,V., Kaplen,B., Leung,A., Griffiths,E., Jolly,G., Eshaghi,A., Gubbay,J.B., Hasso,M., Marchand-Austin,A., Olsha,R., Patel,S.N.	National Microbiology Laboratory, Public Health Agency of Canada	2022-06-30
2500	MPXV/Germany/2022/RKI294	OP339851	Brinkmann,A., Kohl,C., Uddin,S., Pape,K., Schrick,L., Michel,J., Schaade,L., Nitsche,A.	Robert Koch Institute, Centre for Biological Threats, Highly Pathogenic Viruses	2022-08-XX
2501	NY-NYCPHL-000458	OQ419015	Wang,J.C., Amin,H.S., Clabby,T.T., Taki,F., Su,M., Rahat,A., De La Cruz,N., Olsen,A., Thi,C., Silver,S., Akther,S., Chowdhury,M., Omoregie,E., Hughes,S.	NYC Department of Health and Mental Hygiene, Public Health Laboratory	2022-07-22
2502	hMpxV/USA/CA-CDPH-1MPX1000105/2022	OQ348854	Probert,W., Espinosa,A., Kath,C., Haw,M., O'Neil,R., Bell,J., Hacker,J.	CDPH, VRDL	2022-07-17
2503	MPX/Human/USA/CA-LACPHL-MA00244/2022	OP722503	Hemarajata,P., Green,N.M., Garrigues,J.M.	Los Angeles County Public Health Laboratories, Los Angeles County Department of Public Health	2022-07-20
2504	NY-NYCPHL-000223	OQ469055	Clabby,T.T., Amin,H.S., Wang,J.C., Taki,F., Su,M., Rahat,A., De La Cruz,N., Olsen,A., Thi,C., Silver,S., Akther,S., Chowdhury,M., Omoregie,E., Hughes,S.	NYC Department of Health and Mental Hygiene, Public Health Laboratory	2022-07-03
2505	Monkeypox virus/Human/USA/CA-LACPHL-MA00264/2022	OP748950	Hemarajata,P., Green,N.M., Garrigues,J.M.	Los Angeles County Public Health Laboratories, Los Angeles County Department of Public Health	2022-09-07
2506	hMPX/Human/USA/CA-LACPHL-MA00072/2022	OP442548	Hemarajata,P., Green,N.M., Garrigues,J.	Los Angeles County Public Health Laboratories, Los Angeles County Department of Public Health	2022-08-18
2507	NY-NYCPHL-000045	OQ504384	Wang,J.C., Amin,H.S., Clabby,T.T., Taki,F., Su,M., Rahat,A., De La Cruz,N., Olsen,A., Thi,C., Silver,S., Akther,S., Chowdhury,M., Omoregie,E., Hughes,S.	NYC Department of Health and Mental Hygiene, Public Health Laboratory	2022-05-28
2508	NY-NYCPHL-001163	OQ419084	Wang,J.C., Amin,H.S., Clabby,T.T., Taki,F., Su,M., Rahat,A., De La Cruz,N., Olsen,A., Thi,C., Silver,S., Akther,S., Chowdhury,M., Omoregie,E., Hughes,S.	NYC Department of Health and Mental Hygiene, Public Health Laboratory	2022-07-07
2509	Slovenia-MPXV-20-2022	OP605562	Zakotnik,S., Vlaj,D., Suljic,A., Zorec,T.M., Korva,M., Poljak,M., Avsic Zupanc,T.	Institute of Microbiology and Immunology, Faculty of Medicine, University of Ljubljana, Laboratory for Diagnostics of Zoonoses and WHO Centre	2022-07-XX
2510	hMpxV/USA/CA-CDPH-1MPX1000110/2022	OQ348859	Probert,W., Espinosa,A., Kath,C., Haw,M., O'Neil,R., Bell,J., Hacker,J.	CDPH, VRDL	2022-06-28
2511	MPXV/Germany/2022/RKI04	ON682265	Brinkmann,A., Kohl,C., Uddin,S., Pape,K., Schrick,L., Michel,J., Stocker,H., Schaade,L., Nitsche,A.	Centre for Biological Threats, Highly Pathogenic Viruses, Robert Koch Institute, Germany	2022-05-XX
2512	ANT-LDSP-ANT-MPX-28299E	OQ261704	Betancur,I.I.B., Velarde-Hoyos,C.-A.C.V., Gomez,R.R.G., Mercado-Reyes,M.M.R.	Laboratorio Departamental de Salud Publica de Antioquia, Antioquia	2022-10-13
2513	NY-NYCPHL-000600	OQ469006	Clabby,T.T., Amin,H.S., Wang,J.C., Taki,F., Su,M., Rahat,A., De La Cruz,N., Olsen,A., Thi,C., Silver,S., Akther,S., Chowdhury,M., Omoregie,E., Hughes,S.	NYC Department of Health and Mental Hygiene, Public Health Laboratory	2022-08-01
2514	MPXV22/human/USA-OK-270	OP650030	Chapman,R.C., Bernhard,K., McCutchen,E.L., Fauver,J.R., O'Dell,J.X., Mannell,M., Wiley,M.R., Cross,S.T.	University of Nebraska Medical Center, Environmental, Agricultural, and Occupational Health	2022-09-06
2515	NY-NYCPHL-000632	OQ419050	Wang,J.C., Amin,H.S., Clabby,T.T., Taki,F., Su,M., Rahat,A., De La Cruz,N., Olsen,A., Thi,C., Silver,S., Akther,S., Chowdhury,M., Omoregie,E., Hughes,S.	NYC Department of Health and Mental Hygiene, Public Health Laboratory	2022-10-11
2516	MpxV/human/USA/WA-UW-090521/2022	OQ503774	Sereewit,J., Xie,H., Roychoudhury,P., Greninger,A.L.	UW Virology, Laboratory Medicine	2022-09-XX
2517	MPXV_USA_2022_MA0137	OP890488	Doucette,M., Gagne,L., Smole,S.C.	Massachusetts State Public Health Laboratory, DPH	2022-XX-XX
2518	Monkeypox/PT0309/2022	OP414343	Isidro,J., Borges,V., Pinto,M., Sobral,D., Santos,J., Nunes,A., Mixao,V., Ferreira,R., Santos,D., Duarte,S., Vieira,L., Borrego,M.J., Nuncio,S., Lopes de Carvalho,I., Pelerito,A., Cordeiro,R., Gomes,J.P.	National Institute of Health Doutor Ricardo Jorge, Portugal (INSA), Department of Infectious Diseases	2022-06-06
2519	MPXV22/human/USA-NE-154	OP431826	Tegomoh,B., Cross,S.T., Chapman,R.C., Bernhard,K., McCutchen,E.L., Fauver,J.R., Pratt,C.B., Warden,D.E., Iwen,P.C., Donahue,M., Wiley,M.R.	University of Nebraska Medical Center, Environmental, Agricultural, and Occupational Health	2022-08-12
2520	NJ-MPXV-041	OP879755	Palmateer,N.C.	New Jersey Department of Health, Public Health and Environmental Laboratories	2022-07-18
2521	ANT-LDSP-ANT-MPX-28157C	OQ261695	Betancur,I.I.B., Velarde-Hoyos,C.-A.C.V., Gomez,R.R.G., Mercado-Reyes,M.M.R.	Laboratorio Departamental de Salud Publica de Antioquia, Antioquia	2022-10-12
2522	MpxV/human/CAN/UN-NML-2853/2022	ON803425	Knox,N., Duggan,A., Yadav,C., Hole,D., Haidl,E., Chapel,M., Jolly,G., Domselaar,G.V., Antonation,K., Leung,A., Fernando,L., Audet,J., Hagan,M., Graham,M., Griffiths,E., Safronetz,D., Charest,H., Levade,I., Fafard,J.	National Microbiology Laboratory, Public Health Agency of Canada	2022-05-19
2523	MPXV_USA_2022_CO0005	OQ427136	Gigante,C., Steidley,B., Seabolt,M., Zhao,H., Wilkins,K., McCollum,A., Hutson,C., Davidson,W., Rao,A., Davizon,E., Li,Y.	CDC, DHCPP-PRB	2022-11-XX
2524	NY-NYCPHL-000007	OQ504376	Wang,J.C., Amin,H.S., Clabby,T.T., Taki,F., Su,M., Rahat,A., De La Cruz,N., Olsen,A., Thi,C., Silver,S., Akther,S., Chowdhury,M., Omoregie,E., Hughes,S.	NYC Department of Health and Mental Hygiene, Public Health Laboratory	2022-07-12
2525	MPXV/Human/USA/CA-LACPHL-MA00445/2022	OQ503833	Hemarajata,P., Green,N.M., Garrigues,J.M.	Los Angeles County Public Health Laboratories, Los Angeles County Department of Public Health	2022-08-19
2526	MpxV/human/CAN/UN-NML-2959/2022	ON880506	Duggan,A., Hole,D., Knox,N., Yadav,C., Haidl,E., Chapel,M., Domselaar,G.V., Jolly,G., Audet,J., Fernando,L., Antonation,K., Safronetz,D., Hagan,M., Griffiths,E., Leung,A., Graham,M., Peters,G., Go,A., Laminman,V., Kaplen,B., Eshaghi,A., Gubbay,J.B., Hasso,M., Marchand-Austin,A., Olsha,R., Patel,S.N.	National Microbiology Laboratory, Public Health Agency of Canada	2022-05-22
2527	MPXV_USA_2022_MA0010	OP890368	Doucette,M., Gagne,L., Smole,S.C.	Massachusetts State Public Health Laboratory, DPH	2022-XX-XX
2528	MPXV_USA_2022_TX0015	OP450986	Gigante,C.M., Kubin,G., Zhao,H., Batra,D., Hetrick,E.E., Howard,D.T., Kovar,L., Seabolt,M.H., Weigand,M.R., Burroughs,M., Lee,J., Wilkins,K., McCollum,A., Hutson,C., Davidson,W., Rao,A., White,S.L., Li,Y.	CDC, DHCPP-PRB	2022-06-XX
2529	NY-NYCPHL-000626	OQ468721	Wang,J.C., Amin,H.S., Clabby,T.T., Taki,F., Su,M., Rahat,A., De La Cruz,N., Olsen,A., Thi,C., Silver,S., Akther,S., Chowdhury,M., Omoregie,E., Hughes,S.	NYC Department of Health and Mental Hygiene, Public Health Laboratory	2022-09-28
2530	hMPX/USA/CA-LACPHL-MA00166/2022	OP580599	Hemarajata,P., Green,N.M., Garrigues,J.M.	Los Angeles County Public Health Laboratories, Los Angeles County Department of Public Health	2022-08-01
2531	MpxV/human/USA/WA-UW-096529/2022	OP743985	Sereewit,J., Xie,H., Roychoudhury,P., Greninger,A.L.	UW Virology, Laboratory Medicine	2022-09-XX
2532	MPXV_USA_2022_IL0031	OQ099609	Gigante,C., Ghinai,I., Zhao,H., Batra,D., Hetrick,E., Howard,D., Kovar,L., Seabolt,M., Morrison,S., Desch,M., Knipe,K., Weigand,M., Sheth,M., Burgin,A., Burroughs,M., Lee,J., Wilkins,K., McCollum,A., Hutson,C., Davidson,W., Rao,A., Kerins,J., Li,Y.	CDC, DHCPP-PRB	2022-07-XX
2533	Monkeypox/PT0472/2022	OP555551	Isidro,J., Borges,V., Pinto,M., Sobral,D., Santos,J., Nunes,A., Mixao,V., Ferreira,R., Santos,D., Duarte,S., Vieira,L., Borrego,M.J., Nuncio,S., Lopes de Carvalho,I., Pelerito,A., Cordeiro,R., Gomes,J.P.	National Institute of Health Doutor Ricardo Jorge, Portugal (INSA), Department of Infectious Diseases	2022-08-08
2534	MPXV_USA_2022_MA0024	OP890382	Doucette,M., Gagne,L., Smole,S.C.	Massachusetts State Public Health Laboratory, DPH	2022-XX-XX
2535	NY-NYCPHL-000107	OQ469037	Clabby,T.T., Amin,H.S., Wang,J.C., Taki,F., Su,M., Rahat,A., De La Cruz,N., Olsen,A., Thi,C., Silver,S., Akther,S., Chowdhury,M., Omoregie,E., Hughes,S.	NYC Department of Health and Mental Hygiene, Public Health Laboratory	2022-06-22
2536	MPXV_USA_2022_CA0031	OP603018	Gigante,C.M., Ventura,J., Zhao,H., Batra,D., Hetrick,E.E., Howard,D.T., Kovar,L., Seabolt,M.H., Weigand,M.R., Burroughs,M., Lee,J., Wilkins,K., McCollum,A., Hutson,C., Davidson,W., Rao,A., Nash,J., Li,Y.	CDC, DHCPP-PRB	2022-06-XX
2537	Monkeypox/PT0269/2022	OP414309	Isidro,J., Borges,V., Pinto,M., Sobral,D., Santos,J., Nunes,A., Mixao,V., Ferreira,R., Santos,D., Duarte,S., Vieira,L., Borrego,M.J., Nuncio,S., Lopes de Carvalho,I., Pelerito,A., Cordeiro,R., Gomes,J.P.	National Institute of Health Doutor Ricardo Jorge, Portugal (INSA), Department of Infectious Diseases	2022-06-15
2538	hMPXV/USA/NC-UNC-0015/2022	OP480415	Deanhardt,B., Miller,M., Wang,J.R.	University of North Carolina at Chapel Hill, Department of Genetics	2022-08-22
2539	MPX_VghSe2_9000318	OP415259	Groves,N., Osman,K.L., Lewandowski,K.S., Carter,D.P., Pullan,S.T., Myers,R., Vipond,R., Chand,M.	UKHSA, Research and Evaluation	2022-08-XX
2540	NY-NYCPHL-000595	OQ468906	Wang,J.C., Amin,H.S., Clabby,T.T., Taki,F., Su,M., Rahat,A., De La Cruz,N., Olsen,A., Thi,C., Silver,S., Akther,S., Chowdhury,M., Omoregie,E., Hughes,S.	NYC Department of Health and Mental Hygiene, Public Health Laboratory	2022-07-31
2541	MpxV/human/USA/WA-UW-098858/2022	OQ503769	Sereewit,J., Xie,H., Roychoudhury,P., Greninger,A.L.	UW Virology, Laboratory Medicine	2022-09-XX
2542	MPXV/Human/USA/CA-LACPHL-MA00302/2022	OP890536	Hemarajata,P., Green,N.M., Garrigues,J.M.	Los Angeles County Public Health Laboratories, Los Angeles County Department of Public Health	2022-09-27
2543	hMpxV/USA/CA-CDPH-1MPX1000117/2022	OQ348865	Probert,W., Espinosa,A., Kath,C., Haw,M., O'Neil,R., Bell,J., Hacker,J.	CDPH, VRDL	2022-07-18
2544	MPXV/Germany/2022/RKI09	ON682266	Brinkmann,A., Kohl,C., Uddin,S., Pape,K., Schrick,L., Michel,J., Schaade,L., Nitsche,A.	Centre for Biological Threats, Highly Pathogenic Viruses, Robert Koch Institute, Germany	2022-05-XX
2545	MpxV/human/USA/OH-UW-089521/2022	OP310059	Sereewit,J., Xie,H., Roychoudhury,P., Greninger,A.L.	UW Virology, Laboratory Medicine	2022-08-XX
2546	MPXV/Germany/2022/RKI557	OP764615	Brinkmann,A., Kohl,C., Pape,K., Schrick,L., Michel,J., Schaade,L., Nitsche,A.	Robert Koch Institute, Centre for Biological Threats, Highly Pathogenic Viruses	2022-06-XX
2547	MPXV_USA_2022_IL0044	OP303790	Gigante,C.M., Ghinai,I., Zhao,H., Batra,D., Hetrick,E.E., Howard,D.T., Kovar,L., Seabolt,M.H., Weigand,M.R., Burroughs,M.S., Lee,J., Wilkins,K., McCollum,A., Hutson,C., Davidson,W., Rao,A., Kerins,J., Li,Y.	CDC, DHCPP-PRB	2022-06-XX
2548	NY-NYCPHL-000279	OQ468852	Wang,J.C., Amin,H.S., Clabby,T.T., Taki,F., Su,M., Rahat,A., De La Cruz,N., Olsen,A., Thi,C., Silver,S., Akther,S., Chowdhury,M., Omoregie,E., Hughes,S.	NYC Department of Health and Mental Hygiene, Public Health Laboratory	2022-08-03
2549	MpxV/human/USA/WA-UW-092175/2022	OP628489	Sereewit,J., Xie,H., Roychoudhury,P., Greninger,A.L.	UW Virology, Laboratory Medicine	2022-09-XX
2550	MPXV/Human/USA/CA-LACPHL-MA00295/2022	OP890528	Hemarajata,P., Green,N.M., Garrigues,J.M.	Los Angeles County Public Health Laboratories, Los Angeles County Department of Public Health	2022-11-01
2551	MPXV_USA_2022_MA0081	OP890436	Doucette,M., Gagne,L., Smole,S.C.	Massachusetts State Public Health Laboratory, DPH	2022-XX-XX
2552	hMpxV/Netherlands/NH-AUMC-0060/2022	OP341487	Welkers,M., Jonges,M., de Regt,M., Ooijevaar,R., Wagemakers,A.	Amsterdam Medical Centres location AMC, Medical Microbiology & Infection Prevention	2022-08-05
2553	NY-NYCPHL-001075	OQ469257	Clabby,T.T., Amin,H.S., Wang,J.C., Taki,F., Su,M., Rahat,A., De La Cruz,N., Olsen,A., Thi,C., Silver,S., Akther,S., Chowdhury,M., Omoregie,E., Hughes,S.	NYC Department of Health and Mental Hygiene, Public Health Laboratory	2022-07-03
2554	NY-NYCPHL-001056	OQ468568	Clabby,T.T., Amin,H.S., Wang,J.C., Taki,F., Su,M., Rahat,A., De La Cruz,N., Olsen,A., Thi,C., Silver,S., Akther,S., Chowdhury,M., Omoregie,E., Hughes,S.	NYC Department of Health and Mental Hygiene, Public Health Laboratory	2022-06-27
2555	hMpxV/USA/CACDPH1MPX1000156/2022	OQ547874	Probert,W., Espinosa,A., Kath,C., Haw,M., O'Neil,R., Bell,J., Hacker,J.	CDPH, VRDL	2022-06-17
2556	NY-NYCPHL-000686	OQ468628	Amin,H.S., Clabby,T.T., Wang,J.C., Taki,F., Su,M., Rahat,A., De La Cruz,N., Olsen,A., Thi,C., Silver,S., Akther,S., Chowdhury,M., Omoregie,E., Hughes,S.	NYC Department of Health and Mental Hygiene, Public Health Laboratory	2022-07-18
2557	Monkeypox/PT0571/2022	OP555642	Isidro,J., Borges,V., Pinto,M., Sobral,D., Santos,J., Nunes,A., Mixao,V., Ferreira,R., Santos,D., Duarte,S., Vieira,L., Borrego,M.J., Nuncio,S., Lopes de Carvalho,I., Pelerito,A., Cordeiro,R., Gomes,J.P.	National Institute of Health Doutor Ricardo Jorge, Portugal (INSA), Department of Infectious Diseases	2022-09-05
2558	Slovenia-MPXV-08-2022	OP605551	Zakotnik,S., Vlaj,D., Suljic,A., Zorec,T.M., Korva,M., Poljak,M., Avsic Zupanc,T.	Institute of Microbiology and Immunology, Faculty of Medicine, University of Ljubljana, Laboratory for Diagnostics of Zoonoses and WHO Centre	2022-06-XX
2559	NY-NYCPHL-000378	OQ468970	Clabby,T.T., Amin,H.S., Wang,J.C., Taki,F., Su,M., Rahat,A., De La Cruz,N., Olsen,A., Thi,C., Silver,S., Akther,S., Chowdhury,M., Omoregie,E., Hughes,S.	NYC Department of Health and Mental Hygiene, Public Health Laboratory	2022-08-16
2560	MPXV/Germany/2022/RKI186	OP215207	Brinkmann,A., Kohl,C., Pape,K., Uddin,S., Schrick,L., Michel,J., Jessen,H., Schaade,L., Nitsche,A.	Robert Koch Institute, Centre for Biological Threats, Highly Pathogenic Viruses	2022-08-XX
2561	MpxV/human/USA/WA-UW-089756/2022	OP743955	Sereewit,J., Xie,H., Roychoudhury,P., Greninger,A.L.	UW Virology, Laboratory Medicine	2022-08-XX
2562	MPXV/Human/USA/CA-LACPHL-MA00345/2022	OP920683	Hemarajata,P., Green,N.M., Garrigues,J.	Los Angeles County Public Health Laboratories, Los Angeles County Department of Public Health	2022-10-31
2563	Monkeypox/PT0510/2022	OP555582	Isidro,J., Borges,V., Pinto,M., Sobral,D., Santos,J., Nunes,A., Mixao,V., Ferreira,R., Santos,D., Duarte,S., Vieira,L., Borrego,M.J., Nuncio,S., Lopes de Carvalho,I., Pelerito,A., Cordeiro,R., Gomes,J.P.	National Institute of Health Doutor Ricardo Jorge, Portugal (INSA), Department of Infectious Diseases	2022-08-12
2564	MPXV_UK_2022_9000161	OP205119	Groves,N., Osman,K.L., Lewandowski,K.S., Carter,D.P., Pullan,S.T., Myers,R., Vipond,R., Chand,M.	UKHSA, Research and Evaluation	2022-07-05
2565	MpxV/human/USA/WA-UW-099881/2022	OP743969	Sereewit,J., Xie,H., Roychoudhury,P., Greninger,A.L.	UW Virology, Laboratory Medicine	2022-09-XX
2566	MPXV_USA_2022_PA0010	OQ054231	Gigante,C., Xia,D., Zhao,H., Batra,D., Hetrick,E., Howard,D., Kovar,L., Seabolt,M., Morrison,S., Desch,M., Knipe,K., Weigand,M., Sheth,M., Burgin,A., Burroughs,M., Lee,J., Wilkins,K., McCollum,A., Hutson,C., Davidson,W., Rao,A., Plipat,N., Li,Y.	CDC, DHCPP-PRB	2022-09-XX
2567	MpxV/human/USA/WA-UW-082770/2022	OP392540	Sereewit,J., Xie,H., Roychoudhury,P., Greninger,A.L.	UW Virology, Laboratory Medicine	2022-08-XX
2568	MPXV/Human/USA/CA-LACPHL-MA00437/2022	OQ503811	Hemarajata,P., Green,N.M., Garrigues,J.M.	Los Angeles County Public Health Laboratories, Los Angeles County Department of Public Health	2022-10-04
2569	hMpxV/Human/USA/IL-RIPHL-MPXV_10001/2022	OP820450	Barbian,H., Green,S., Kunstman,K., Araujo Perez,F., Bobrovska,S., Hayden,M., Moore,N.	Rush University Meical Center, Regional Innovative Public Health Laboratory (RIPHL)	2022-09-10
2570	NY-NYCPHL-000597	OQ468907	Wang,J.C., Amin,H.S., Clabby,T.T., Taki,F., Su,M., Rahat,A., De La Cruz,N., Olsen,A., Thi,C., Silver,S., Akther,S., Chowdhury,M., Omoregie,E., Hughes,S.	NYC Department of Health and Mental Hygiene, Public Health Laboratory	2022-07-31
2571	NY-NYCPHL-000254	OQ469180	Clabby,T.T., Amin,H.S., Wang,J.C., Taki,F., Su,M., Rahat,A., De La Cruz,N., Olsen,A., Thi,C., Silver,S., Akther,S., Chowdhury,M., Omoregie,E., Hughes,S.	NYC Department of Health and Mental Hygiene, Public Health Laboratory	2022-08-01
2572	Monkeypox/PT0205/2022	OP324516	Isidro,J., Borges,V., Pinto,M., Sobral,D., Santos,J., Nunes,A., Mixao,V., Ferreira,R., Santos,D., Duarte,S., Vieira,L., Borrego,M.J., Nuncio,S., Lopes de Carvalho,I., Pelerito,A., Cordeiro,R., Gomes,J.P.	National Institute of Health Doutor Ricardo Jorge, Portugal (INSA), Department of Infectious Diseases	2022-06-27
2573	ANT-LDSP-ANT-MPX-24537-E	OP642394	Betancur,I.I.B., Velarde-Hoyos,C.-A.C.V., Gomez,R.R.G., Mercado-Reyes,M.M.R.	Laboratorio Departamental de Salud Publica de Antioquia, Antioquia	2022-09-07
2574	NY-NYCPHL-000258	OQ469063	Clabby,T.T., Amin,H.S., Wang,J.C., Taki,F., Su,M., Rahat,A., De La Cruz,N., Olsen,A., Thi,C., Silver,S., Akther,S., Chowdhury,M., Omoregie,E., Hughes,S.	NYC Department of Health and Mental Hygiene, Public Health Laboratory	2022-08-02
2575	MPXV/Germany/2022/RKI553	OP715833	Brinkmann,A., Kohl,C., Pape,K., Schrick,L., Michel,J., Schaade,L., Nitsche,A.	Robert Koch Institute, Centre for Biological Threats, Highly Pathogenic Viruses	2022-06-XX
2576	MpxV/human/USA/WA-UW-095970/2022	OP747055	Sereewit,J., Xie,H., Roychoudhury,P., Greninger,A.L.	UW Virology, Laboratory Medicine	2022-09-XX
2577	MpxV/human/USA/WA-UW-108160/2022	OQ503748	Sereewit,J., Xie,H., Roychoudhury,P., Greninger,A.L.	UW Virology, Laboratory Medicine	2022-10-XX
2578	Monkeypox/PT0048/2022	ON843163	Isidro,J., Borges,V., Pinto,M., Sobral,D., Santos,J., Nunes,A., Mixao,V., Ferreira,R., Santos,D., Duarte,S., Vieira,L., Borrego,M.J., Nuncio,S., Lopes de Carvalho,I., Pelerito,A., Cordeiro,R., Gomes,J.P.		2022-05-13
2579	MPXV/Germany/2022/RKI486	OP626124	Brinkmann,A., Kohl,C., Pape,K., Schrick,L., Michel,J., Schaade,L., Nitsche,A.	Robert Koch Institute, Centre for Biological Threats, Highly Pathogenic Viruses	2022-07-XX
2580	MPXV/Germany/2022/RKI287	OP270476	Brinkmann,A., Kohl,C., Pape,K., Uddin,S., Schrick,L., Michel,J., Friesen,J., Schaade,L., Nitsche,A.	Robert Koch Institute, Centre for Biological Threats, Highly Pathogenic Viruses	2022-08-XX
2581	MPXV/Germany/2022/RKI343	OP484665	Brinkmann,A., Kohl,C., Pape,K., Uddin,S., Schrick,L., Michel,J., Schaade,L., Nitsche,A.	Robert Koch Institute, Centre for Biological Threats, Highly Pathogenic Viruses	2022-09-XX
2582	MPXV/Germany/2022/RKI565	OP764623	Brinkmann,A., Kohl,C., Pape,K., Schrick,L., Michel,J., Schaade,L., Nitsche,A.	Robert Koch Institute, Centre for Biological Threats, Highly Pathogenic Viruses	2022-06-XX
2583	NY-NYCPHL-000611	OQ468910	Wang,J.C., Amin,H.S., Clabby,T.T., Taki,F., Su,M., Rahat,A., De La Cruz,N., Olsen,A., Thi,C., Silver,S., Akther,S., Chowdhury,M., Omoregie,E., Hughes,S.	NYC Department of Health and Mental Hygiene, Public Health Laboratory	2022-08-04
2584	MpxV/human/CAN/UN-NML-2873/2022	ON803429	Knox,N., Duggan,A., Yadav,C., Hole,D., Haidl,E., Chapel,M., Jolly,G., Domselaar,G.V., Antonation,K., Leung,A., Fernando,L., Audet,J., Hagan,M., Graham,M., Griffiths,E., Safronetz,D., Charest,H., Levade,I., Fafard,J.	National Microbiology Laboratory, Public Health Agency of Canada	2022-05-19
2585	MPXV/Germany/2022/RKI053	ON813253	Brinkmann,A., Kohl,C., Uddin,S., Pape,K., Schrick,L., Michel,J., Jessen,H., Schaade,L., Nitsche,A.		2022-06-XX
2586	Monkeypox/PT0474/2022	OP555553	Isidro,J., Borges,V., Pinto,M., Sobral,D., Santos,J., Nunes,A., Mixao,V., Ferreira,R., Santos,D., Duarte,S., Vieira,L., Borrego,M.J., Nuncio,S., Lopes de Carvalho,I., Pelerito,A., Cordeiro,R., Gomes,J.P.	National Institute of Health Doutor Ricardo Jorge, Portugal (INSA), Department of Infectious Diseases	2022-08-08
2587	MPXV/Germany/2022/ON/RKI304	OP355565	Brinkmann,A., Kohl,C., Pape,K., Uddin,S., Schrick,L., Michel,J., Schaade,L., Nitsche,A.	Robert Koch Institute, Centre for Biological Threats, Highly Pathogenic Viruses	2022-08-XX
2588	Monkeypox/PT0259/2022	OP414300	Isidro,J., Borges,V., Pinto,M., Sobral,D., Santos,J., Nunes,A., Mixao,V., Ferreira,R., Santos,D., Duarte,S., Vieira,L., Borrego,M.J., Nuncio,S., Lopes de Carvalho,I., Pelerito,A., Cordeiro,R., Gomes,J.P.	National Institute of Health Doutor Ricardo Jorge, Portugal (INSA), Department of Infectious Diseases	2022-06-19
2589	NY-NYCPHL-000281	OQ469070	Clabby,T.T., Amin,H.S., Wang,J.C., Taki,F., Su,M., Rahat,A., De La Cruz,N., Olsen,A., Thi,C., Silver,S., Akther,S., Chowdhury,M., Omoregie,E., Hughes,S.	NYC Department of Health and Mental Hygiene, Public Health Laboratory	2022-08-03
2590	MPXV/Human/USA/CA-LACPHL-MA00287/2022	OP890545	Hemarajata,P., Green,N.M., Garrigues,J.M.	Los Angeles County Public Health Laboratories, Los Angeles County Department of Public Health	2022-10-04
2591	NY-NYCPHL-000491	OQ419020	Wang,J.C., Amin,H.S., Clabby,T.T., Taki,F., Su,M., Rahat,A., De La Cruz,N., Olsen,A., Thi,C., Silver,S., Akther,S., Chowdhury,M., Omoregie,E., Hughes,S.	NYC Department of Health and Mental Hygiene, Public Health Laboratory	2022-07-22
2592	INMI-Pt4	ON780017	Gramigna,G., Giombini,E., Gruber,C.E.M., Rueca,M., Carletti,F., Cicalini,S., Lapa,D., Puro,V., Marani,A., Fabeni,L., Butera,O., Colavita,F., Meschi,S., Matusali,G., Rivano Capparuccia,M., Specchiarello,E., Vairo,F., Vaia,F., Nicastri,E., Antinori,A., Girardi,E., Maggi,F.	INMI Lazzaro Spallanzani IRCCS, Laboratory of Virology	2022-05-21
2593	MPX-37/Finland/2022	ON782021	Kant,R., Smura,T., Vauhkonen,H., Vapalahti,O.	University of Helsinki, Department of Virology, Faculty of Medicine	2022-05-24
2594	LIM-INS-016	OP320554	Padilla,C., Silva,I., Hurtado,V., Jimenez,V., Barcena,L., Lope,P., Arotinco,G.	Instituto Nacional de Salud Peru, Laboratorio de Biotecnologia y Biologia Molecular	2022-07-09
2595	MpxV/human/CAN/UN-NML-2869/2022	ON803428	Knox,N., Duggan,A., Yadav,C., Hole,D., Haidl,E., Chapel,M., Jolly,G., Domselaar,G.V., Antonation,K., Leung,A., Fernando,L., Audet,J., Hagan,M., Graham,M., Griffiths,E., Safronetz,D., Charest,H., Levade,I., Fafard,J.	National Microbiology Laboratory, Public Health Agency of Canada	2022-05-21
2596	MPXV/Human/USA/CA-LACPHL-MA00417/2022	OQ503822	Hemarajata,P., Green,N.M., Garrigues,J.M.	Los Angeles County Public Health Laboratories, Los Angeles County Department of Public Health	2022-12-12
2597	MPXV_USA_2022_VA0005	OP378708	Gigante,C.M., Griffin-Thomas,L., Zhao,H., Batra,D., Hetrick,E.E., Howard,D.T., Kovar,L., Seabolt,M.H., Weigand,M.R., Burroughs,M., Lee,J., Wilkins,K., McCollum,A., Hutson,C., Davidson,W., Rao,A., Crain,J., Li,Y.	CDC, DHCPP-PRB	2022-06-XX
2598	ANT-LDSP-ANT-MPX-23188-L	OP477453	Betancur,I.I.B., Velarde-Hoyos,C.-A.C.V., Gomez,R.R.G., Mercado-Reyes,M.M.R.	Laboratorio Departamental de Salud Publica de Antioquia, Antioquia	2022-08-23
2599	Monkeypox/PT0172/2022	OP324487	Isidro,J., Borges,V., Pinto,M., Sobral,D., Santos,J., Nunes,A., Mixao,V., Ferreira,R., Santos,D., Duarte,S., Vieira,L., Borrego,M.J., Nuncio,S., Lopes de Carvalho,I., Pelerito,A., Cordeiro,R., Gomes,J.P.	National Institute of Health Doutor Ricardo Jorge, Portugal (INSA), Department of Infectious Diseases	2022-06-30
2600	Monkeypox/PT0480/2022	OP555559	Isidro,J., Borges,V., Pinto,M., Sobral,D., Santos,J., Nunes,A., Mixao,V., Ferreira,R., Santos,D., Duarte,S., Vieira,L., Borrego,M.J., Nuncio,S., Lopes de Carvalho,I., Pelerito,A., Cordeiro,R., Gomes,J.P.	National Institute of Health Doutor Ricardo Jorge, Portugal (INSA), Department of Infectious Diseases	2022-08-09
2601	ANT-LDSP-ANT-MPX-24713-L	OP642379	Betancur,I.I.B., Velarde-Hoyos,C.-A.C.V., Gomez,R.R.G., Mercado-Reyes,M.M.R.	Laboratorio Departamental de Salud Publica de Antioquia, Antioquia	2022-09-08
2602	MPXV_USA_2022_NY0020	OP303793	Gigante,C.M., Hughes,S., Zhao,H., Batra,D., Hetrick,E.E., Howard,D.T., Kovar,L., Seabolt,M.H., Weigand,M.R., Burroughs,M.S., Lee,J., Wilkins,K., McCollum,A., Hutson,C., Davidson,W., Rao,A., Baumgartner,J., Li,Y.	CDC, DHCPP-PRB	2022-06-XX
2603	NJ-MPXV-027	OP879743	Palmateer,N.C.	New Jersey Department of Health, Public Health and Environmental Laboratories	2022-06-29
2604	MPX/Human/USA/CA-LACPHL-MA00113/2022	OP539898	Hemarajata,P., Green,N.M., Garrigues,J.M.	Los Angeles County Public Health Laboratories, Los Angeles County Department of Public Health	2022-08-30
2605	Monkeypox/PT0450/2022	OP555531	Isidro,J., Borges,V., Pinto,M., Sobral,D., Santos,J., Nunes,A., Mixao,V., Ferreira,R., Santos,D., Duarte,S., Vieira,L., Borrego,M.J., Nuncio,S., Lopes de Carvalho,I., Pelerito,A., Cordeiro,R., Gomes,J.P.	National Institute of Health Doutor Ricardo Jorge, Portugal (INSA), Department of Infectious Diseases	2022-08-04
2606	MpxV/human/USA/WA-UW-084270/2022	OP628458	Sereewit,J., Xie,H., Roychoudhury,P., Greninger,A.L.	UW Virology, Laboratory Medicine	2022-08-XX
2607	MPXV/Germany/2022/RKI026	ON755232	Brinkmann,A., Kohl,C., Uddin,S., Pape,K., Schrick,L., Michel,J., Schaade,L., Nitsche,A.		2022-06-XX
2608	MPXV/Germany/2022/ON/RKI417	OP588280	Brinkmann,A., Kohl,C., Pape,K., Schrick,L., Michel,J., Schaade,L., Nitsche,A.	Robert Koch Institute, Centre for Biological Threats, Highly Pathogenic Viruses	2022-09-XX
2609	NY-NYCPHL-000255	OQ469062	Clabby,T.T., Amin,H.S., Wang,J.C., Taki,F., Su,M., Rahat,A., De La Cruz,N., Olsen,A., Thi,C., Silver,S., Akther,S., Chowdhury,M., Omoregie,E., Hughes,S.	NYC Department of Health and Mental Hygiene, Public Health Laboratory	2022-08-03
2610	MPX_UbfBKN_9000239	OP415213	Groves,N., Osman,K.L., Lewandowski,K.S., Carter,D.P., Pullan,S.T., Myers,R., Vipond,R., Chand,M.	UKHSA, Research and Evaluation	2022-07-XX
2611	PrEV_case_2	OP727822	Berens-Riha,N., De Block,T., Rutgers,J., Van Gestel,L., Hens,M., Kenyon,C., Soentjens,P., Van Griensven,J., Brosius,I., Arien,K., Van Esbroeck,M., Rezende,A.M., Vercauteren,K.	Institute of Tropica Medicine, Department of Clinical Sciences	2022-10-02
2612	MPXV_USA_2022_MA0127	OP890480	Doucette,M., Gagne,L., Smole,S.C.	Massachusetts State Public Health Laboratory, DPH	2022-XX-XX
2613	NY-NYCPHL-001068	OQ468570	Clabby,T.T., Amin,H.S., Wang,J.C., Taki,F., Su,M., Rahat,A., De La Cruz,N., Olsen,A., Thi,C., Silver,S., Akther,S., Chowdhury,M., Omoregie,E., Hughes,S.	NYC Department of Health and Mental Hygiene, Public Health Laboratory	2022-07-05
2614	NY-NYCPHL-000535	OQ468899	Wang,J.C., Amin,H.S., Clabby,T.T., Taki,F., Su,M., Rahat,A., De La Cruz,N., Olsen,A., Thi,C., Silver,S., Akther,S., Chowdhury,M., Omoregie,E., Hughes,S.	NYC Department of Health and Mental Hygiene, Public Health Laboratory	2022-07-25
2615	MPX/Human/USA/CA-LACPHL-MA00242/2022	OP722501	Hemarajata,P., Green,N.M., Garrigues,J.M.	Los Angeles County Public Health Laboratories, Los Angeles County Department of Public Health	2022-07-15
2616	MPXV/Germany/2022/RKI104	ON929062	Brinkmann,A., Kohl,C., Pape,K., Uddin,S., Schrick,L., Michel,J., Schaade,L., Nitsche,A.		2022-07-XX
2617	MPXV/Germany/2022/RKI633	OQ159028	Brinkmann,A., Kohl,C., Pape,K., Schrick,L., Michel,J., Schaade,L., Nitsche,A.	Robert Koch Institute, Centre for Biological Threats, Highly Pathogenic Viruses	2022-11-XX
2618	VAC_INS_MPX_0960_C	OP819954	Laiton-Donato,K.D., Franco,C.E., Alvarez-Diaz,D.A., Ruiz-Moreno,H.A., Prada,D.A., Martinez,D., Mercado-Reyes,M.M.	Instituto Nacional de Salud, Direccion de Investigacion en Salud Publica	2022-10-15
2619	MPXV_USA_2022_WA0011	OP752123	Gigante,C.M., Goldoft,M., Zhao,H., Batra,D., Hetrick,E.E., Howard,D.T., Kovar,L., Seabolt,M.H., Morrison,S.S., Desch,M., Knipe,K., Weigand,M.R., Sheth,M., Burgin,A., Burroughs,M., Lee,J., Wilkins,K., McCollum,A., Hutson,C., Davidson,W., Rao,A., Holshue,M., Li,Y.	CDC, DHCPP-PRB	2022-07-XX
2620	MPXV/Germany/2022/ON/RKI461	OP615335	Brinkmann,A., Kohl,C., Pape,K., Schrick,L., Michel,J., Schaade,L., Nitsche,A.	Robert Koch Institute, Centre for Biological Threats, Highly Pathogenic Viruses	2022-09-XX
2621	MPXV/Human/USA/CA-CDPH-MPX000007/2022	OP580155	Probert,W., Espinosa,A., Kath,C., Haw,M., O'Neil,R., Bell,J., Hacker,J.	CDPH, VRDL	2022-06-21
2622	MPXV/Germany/2022/RKI526	OP689679	Brinkmann,A., Kohl,C., Pape,K., Schrick,L., Michel,J., Schaade,L., Nitsche,A.	Robert Koch Institute, Centre for Biological Threats, Highly Pathogenic Viruses	2022-06-XX
2623	NY-NYCPHL-000964	OQ468541	Clabby,T.T., Amin,H.S., Wang,J.C., Taki,F., Su,M., Rahat,A., De La Cruz,N., Olsen,A., Thi,C., Silver,S., Akther,S., Chowdhury,M., Omoregie,E., Hughes,S.	NYC Department of Health and Mental Hygiene, Public Health Laboratory	2022-07-11
2624	NY-NYCPHL-001144	OQ468601	Clabby,T.T., Amin,H.S., Wang,J.C., Taki,F., Su,M., Rahat,A., De La Cruz,N., Olsen,A., Thi,C., Silver,S., Akther,S., Chowdhury,M., Omoregie,E., Hughes,S.	NYC Department of Health and Mental Hygiene, Public Health Laboratory	2022-07-05
2625	MPXV/Germany/2022/RKI244	OP215264	Brinkmann,A., Kohl,C., Pape,K., Uddin,S., Schrick,L., Michel,J., Schaade,L., Nitsche,A.	Robert Koch Institute, Centre for Biological Threats, Highly Pathogenic Viruses	2022-08-XX
2626	MPXV_UK_2022_9000076	OP205080	Groves,N., Osman,K.L., Lewandowski,K.S., Carter,D.P., Pullan,S.T., Myers,R., Vipond,R., Chand,M.	UKHSA, Research and Evaluation	2022-06-09
2627	MPXV_USA_2022_MA0060	OP890418	Doucette,M., Gagne,L., Smole,S.C.	Massachusetts State Public Health Laboratory, DPH	2022-XX-XX
2628	MPXV_USA_2022_CO0002	OP185715	Gigante,C.M., Steidley,B., Seabolt,M.H., Zhao,H., Wilkins,K., McCollum,A., Hutson,C., Davidson,W., Rao,A., Davizon,E.S., Li,Y.	CDC, DHCPP-PRB	2022-05-XX
2629	ANT-LDSP-ANT-MPX-22363-L	OP431395	Betancur,I.I.B., Velarde-Hoyos,C.-A.C.V., Gomez,R.R.G., Mercado-Reyes,M.M.R.	Laboratorio Departamental de Salud Publica de Antioquia, Antioquia	2022-08-11
2630	ANT-LDSP-ANT-MPX-25510E	OP642421	Betancur,I.I.B., Velarde-Hoyos,C.-A.C.V., Gomez,R.R.G., Mercado-Reyes,M.M.R.	Laboratorio Departamental de Salud Publica de Antioquia, Antioquia	2022-09-03
2631	hMPX/USA/CA-LACPHL-MA00167/2022	OP580600	Hemarajata,P., Green,N.M., Garrigues,J.M.	Los Angeles County Public Health Laboratories, Los Angeles County Department of Public Health	2022-09-19
2632	MPXV/Germany/2022/RKI274	OP263628	Brinkmann,A., Kohl,C., Uddin,S., Pape,K., Schrick,L., Michel,J., Schaade,L., Nitsche,A.	Robert Koch Institute, Centre for Biological Threats, Highly Pathogenic Viruses	2022-08-XX
2633	BOL-UNIMOL-MPX-292803-L	OP390175	Loyola,S., Fernandez-Ruiz,M., Torres-Pacheco,J., Franco-Munoz,C., Laiton-Donato,K., Ruiz-Moreno,H., Mercado-Reyes,M., Gomez-Camargo,D.	Universidad de Cartagena, Laboratorio de Investigacion Molecular (UNIMOL)	2022-08-02
2634	MPXV/Human/USA/CA-LACPHL-MA00293/2022	OP890551	Hemarajata,P., Green,N.M., Garrigues,J.M.	Los Angeles County Public Health Laboratories, Los Angeles County Department of Public Health	2022-10-06
2635	MpxV/human/CAN/UN-NML-4017/2022	OP270026	Duggan,A., Hole,D., Yadav,C., Knox,N., Tyler,A., Haidl,E., Chapel,M., Domselaar,G.V., Graham,M., Audet,J., Fernando,L., Hagan,M., Safronetz,D., Leung,A., Peters,G., Go,A., Laminman,V., Kaplen,B., Antonation,K., Griffiths,E., Jolly,G., Charest,H., Levade,I., Fafard,J.	National Microbiology Laboratory, Public Health Agency of Canada	2022-07-05
2636	NY-NYCPHL-000641	OQ468729	Wang,J.C., Amin,H.S., Clabby,T.T., Taki,F., Su,M., Rahat,A., De La Cruz,N., Olsen,A., Thi,C., Silver,S., Akther,S., Chowdhury,M., Omoregie,E., Hughes,S.	NYC Department of Health and Mental Hygiene, Public Health Laboratory	2022-07-14
2637	MPX_cbQgLw_9000299	OP415253	Groves,N., Osman,K.L., Lewandowski,K.S., Carter,D.P., Pullan,S.T., Myers,R., Vipond,R., Chand,M.	UKHSA, Research and Evaluation	2022-08-XX
2638	MPXV/Germany/2022/ON/RKI453	OP615337	Brinkmann,A., Kohl,C., Pape,K., Schrick,L., Michel,J., Schaade,L., Nitsche,A.	Robert Koch Institute, Centre for Biological Threats, Highly Pathogenic Viruses	2022-09-XX
2639	NY-NYCPHL-000931	OQ468692	Amin,H.S., Clabby,T.T., Wang,J.C., Taki,F., Su,M., Rahat,A., De La Cruz,N., Olsen,A., Thi,C., Silver,S., Akther,S., Chowdhury,M., Omoregie,E., Hughes,S.	NYC Department of Health and Mental Hygiene, Public Health Laboratory	2022-07-09
2640	MPXV/Germany/2022/ON/RKI599	OP863249	Brinkmann,A., Kohl,C., Pape,K., Schrick,L., Michel,J., Schaade,L., Nitsche,A.	Robert Koch Institute, Centre for Biological Threats, Highly Pathogenic Viruses	2022-08-XX
2641	NY-NYCPHL-000383	OQ468495	Wang,J.C., Amin,H.S., Clabby,T.T., Taki,F., Su,M., Rahat,A., De La Cruz,N., Olsen,A., Thi,C., Silver,S., Akther,S., Chowdhury,M., Omoregie,E., Hughes,S.	NYC Department of Health and Mental Hygiene, Public Health Laboratory	2022-08-17
2642	Monkeypox virus/Human/USA/CA-LACPHL-MA00371/2022	OQ330993	Hemarajata,P., Green,N.M., Garrigues,J.M.	Los Angeles County Public Health Laboratories, Los Angeles County Department of Public Health	2022-10-24
2643	ANT-LDSP-ANT-MPX-26237E	OP881930	Betancur,I.I.B., Velarde-Hoyos,C.-A.C.V., Gomez,R.R.G., Mercado-Reyes,M.M.R.	Laboratorio Departamental de Salud Publica de Antioquia, Antioquia	2022-09-26
2644	MPXV/Germany/2022/RKI107	ON929065	Brinkmann,A., Kohl,C., Pape,K., Uddin,S., Schrick,L., Michel,J., Schaade,L., Nitsche,A.		2022-07-XX
2645	NY-NYCPHL-001150	OQ469299	Clabby,T.T., Amin,H.S., Wang,J.C., Taki,F., Su,M., Rahat,A., De La Cruz,N., Olsen,A., Thi,C., Silver,S., Akther,S., Chowdhury,M., Omoregie,E., Hughes,S.	NYC Department of Health and Mental Hygiene, Public Health Laboratory	2022-07-07
2646	MpxV/human/CAN/UN-NML-4024/2022	OP270027	Duggan,A., Hole,D., Yadav,C., Knox,N., Tyler,A., Haidl,E., Chapel,M., Domselaar,G.V., Graham,M., Audet,J., Fernando,L., Hagan,M., Safronetz,D., Leung,A., Peters,G., Go,A., Laminman,V., Kaplen,B., Antonation,K., Griffiths,E., Jolly,G., Charest,H., Levade,I., Fafard,J.	National Microbiology Laboratory, Public Health Agency of Canada	2022-07-05
2647	NY-NYCPHL-000747	OQ468783	Wang,J.C., Amin,H.S., Clabby,T.T., Taki,F., Su,M., Rahat,A., De La Cruz,N., Olsen,A., Thi,C., Silver,S., Akther,S., Chowdhury,M., Omoregie,E., Hughes,S.	NYC Department of Health and Mental Hygiene, Public Health Laboratory	2022-10-21
2648	Monkeypox virus/Human/USA/CA-LACPHL-MA00368/2022	OQ330975	Hemarajata,P., Green,N.M., Garrigues,J.M.	Los Angeles County Public Health Laboratories, Los Angeles County Department of Public Health	2022-08-18
2649	MpxV/human/USA/WA-UW-118017/2022	OQ503752	Sereewit,J., Xie,H., Roychoudhury,P., Greninger,A.L.	UW Virology, Laboratory Medicine	2022-11-XX
2650	MpxV/human/USA/WA-UW-081786/2022	OP257249	Sereewit,J., Xie,H., Roychoudhury,P., Greninger,A.L.	UW Virology, Laboratory Medicine	2022-08-XX
2651	MPXV/Germany/2022/ON/RKI375	OP494264	Brinkmann,A., Kohl,C., Pape,K., Schrick,L., Michel,J., Schaade,L., Nitsche,A.	Robert Koch Institute, Centre for Biological Threats, Highly Pathogenic Viruses	2022-09-XX
2652	BOL-UNIMOL-MPX-293015-L	OP390179	Loyola,S., Fernandez-Ruiz,M., Torres-Pacheco,J., Franco-Munoz,C., Laiton-Donato,K., Ruiz-Moreno,H., Mercado-Reyes,M., Gomez-Camargo,D.	Universidad de Cartagena, Laboratorio de Investigacion Molecular (UNIMOL)	2022-08-24
2653	9000375	OP536755	Groves,N., Osman,K.L., Lewandowski,K.S., Carter,D.P., Pullan,S.T., Myers,R., Vipond,R., Chand,M.	UKHSA, Research and Evaluation	2022-08-XX
2654	MPXV/Germany/2022/RKI332	OP373390	Brinkmann,A., Kohl,C., Pape,K., Uddin,S., Schrick,L., Michel,J., Schaade,L., Nitsche,A.	Robert Koch Institute, Centre for Biological Threats, Highly Pathogenic Viruses	2022-09-XX
2655	Monkeypox/PT0035/2022	ON843172	Isidro,J., Borges,V., Pinto,M., Sobral,D., Santos,J., Nunes,A., Mixao,V., Ferreira,R., Santos,D., Duarte,S., Vieira,L., Borrego,M.J., Nuncio,S., Lopes de Carvalho,I., Pelerito,A., Cordeiro,R., Gomes,J.P.		2022-05-27
2656	MPXV_USA_2022_TX0045	OQ427126	Gigante,C., Kubin,G., Zhao,H., Batra,D., Hetrick,E., Howard,D., Kovar,L., Seabolt,M., Morrison,S., Desch,M., Knipe,K., Sheth,M.R., Burgin,A., Burroughs,M., Lee,J., Wilkins,K., McCollum,A., Hutson,C., Davidson,W., Rao,A., White,S., Li,Y.	CDC, DHCPP-PRB	2022-11-XX
2657	Monkeypox/PT0212/2022	OP324522	Isidro,J., Borges,V., Pinto,M., Sobral,D., Santos,J., Nunes,A., Mixao,V., Ferreira,R., Santos,D., Duarte,S., Vieira,L., Borrego,M.J., Nuncio,S., Lopes de Carvalho,I., Pelerito,A., Cordeiro,R., Gomes,J.P.	National Institute of Health Doutor Ricardo Jorge, Portugal (INSA), Department of Infectious Diseases	2022-06-20
2658	MPXV/Germany/2022/RKI269	OP215271	Brinkmann,A., Kohl,C., Pape,K., Uddin,S., Schrick,L., Michel,J., Jessen,H., Schaade,L., Nitsche,A.	Robert Koch Institute, Centre for Biological Threats, Highly Pathogenic Viruses	2022-08-XX
2659	NY-NYCPHL-000625	OQ419049	Wang,J.C., Amin,H.S., Clabby,T.T., Taki,F., Su,M., Rahat,A., De La Cruz,N., Olsen,A., Thi,C., Silver,S., Akther,S., Chowdhury,M., Omoregie,E., Hughes,S.	NYC Department of Health and Mental Hygiene, Public Health Laboratory	2022-09-28
2660	MPXV_USA_2022_MA0090	OP890445	Doucette,M., Gagne,L., Smole,S.C.	Massachusetts State Public Health Laboratory, DPH	2022-XX-XX
2661	MPXV/Germany/2022/RKI340	OP484663	Brinkmann,A., Kohl,C., Pape,K., Uddin,S., Schrick,L., Michel,J., Schaade,L., Nitsche,A.	Robert Koch Institute, Centre for Biological Threats, Highly Pathogenic Viruses	2022-09-XX
2662	MpxV/human/CAN/UN-NML-2861/2022	ON803427	Knox,N., Duggan,A., Yadav,C., Hole,D., Haidl,E., Chapel,M., Jolly,G., Domselaar,G.V., Antonation,K., Leung,A., Fernando,L., Audet,J., Hagan,M., Graham,M., Griffiths,E., Safronetz,D., Charest,H., Levade,I., Fafard,J.	National Microbiology Laboratory, Public Health Agency of Canada	2022-05-18
2663	Monkeypox/PT0477/2022	OP555556	Isidro,J., Borges,V., Pinto,M., Sobral,D., Santos,J., Nunes,A., Mixao,V., Ferreira,R., Santos,D., Duarte,S., Vieira,L., Borrego,M.J., Nuncio,S., Lopes de Carvalho,I., Pelerito,A., Cordeiro,R., Gomes,J.P.	National Institute of Health Doutor Ricardo Jorge, Portugal (INSA), Department of Infectious Diseases	2022-08-09
2664	MPXV_USA_2022_MA0178	OP890523	Doucette,M., Gagne,L., Smole,S.C.	Massachusetts State Public Health Laboratory, DPH	2022-XX-XX
2665	MPXV/Human/USA/CA-LACPHL-MA00318/2022	OP890575	Hemarajata,P., Green,N.M., Garrigues,J.M.	Los Angeles County Public Health Laboratories, Los Angeles County Department of Public Health	2022-11-09
2666	NY-NYCPHL-000677	OQ468743	Wang,J.C., Amin,H.S., Clabby,T.T., Taki,F., Su,M., Rahat,A., De La Cruz,N., Olsen,A., Thi,C., Silver,S., Akther,S., Chowdhury,M., Omoregie,E., Hughes,S.	NYC Department of Health and Mental Hygiene, Public Health Laboratory	2022-07-18
2667	Monkeypox/PT0151/2022	OP324468	Isidro,J., Borges,V., Pinto,M., Sobral,D., Santos,J., Nunes,A., Mixao,V., Ferreira,R., Santos,D., Duarte,S., Vieira,L., Borrego,M.J., Nuncio,S., Lopes de Carvalho,I., Pelerito,A., Cordeiro,R., Gomes,J.P.	National Institute of Health Doutor Ricardo Jorge, Portugal (INSA), Department of Infectious Diseases	2022-07-06
2668	CUN_INS_MPX_0951_C	OP819947	Laiton-Donato,K.D., Franco,C.E., Alvarez-Diaz,D.A., Ruiz-Moreno,H.A., Prada,D.A., Martinez,D., Mercado-Reyes,M.M.	Instituto Nacional de Salud, Direccion de Investigacion en Salud Publica	2022-10-14
2669	NY-NYCPHL-000938	OQ468535	Clabby,T.T., Amin,H.S., Wang,J.C., Taki,F., Su,M., Rahat,A., De La Cruz,N., Olsen,A., Thi,C., Silver,S., Akther,S., Chowdhury,M., Omoregie,E., Hughes,S.	NYC Department of Health and Mental Hygiene, Public Health Laboratory	2022-07-08
2670	MPXV_USA_2022_MA0122	OP890475	Doucette,M., Gagne,L., Smole,S.C.	Massachusetts State Public Health Laboratory, DPH	2022-XX-XX
2671	MpxV/human/USA/WA-UW-095695/2022	OP715789	Sereewit,J., Xie,H., Roychoudhury,P., Greninger,A.L.	UW Virology, Laboratory Medicine	2022-09-XX
2672	MpxV/human/USA/WA-UW-083781/2022	OP392544	Sereewit,J., Xie,H., Roychoudhury,P., Greninger,A.L.	UW Virology, Laboratory Medicine	2022-08-XX
2673	NY-NYCPHL-000166	OQ468813	Wang,J.C., Amin,H.S., Clabby,T.T., Taki,F., Su,M., Rahat,A., De La Cruz,N., Olsen,A., Thi,C., Silver,S., Akther,S., Chowdhury,M., Omoregie,E., Hughes,S.	NYC Department of Health and Mental Hygiene, Public Health Laboratory	2022-06-30
2674	MPXV_USA_2022_NJ0004	OP687937	Gigante,C.M., Acheampong,E., Zhao,H., Batra,D., Hetrick,E.E., Howard,D.T., Kovar,L., Morrison,S.S., Seabolt,M.H., Weigand,M.R., Knipe,K., Sheth,M., Burgin,A., Burroughs,M., Lee,J., Wilkins,K., McCollum,A., Hutson,C., Davidson,W., Rao,A., McDermott,D., Li,Y.	CDC, DHCPP-PRB	2022-08-XX
2675	NY-NYCPHL-000613	OQ419048	Wang,J.C., Amin,H.S., Clabby,T.T., Taki,F., Su,M., Rahat,A., De La Cruz,N., Olsen,A., Thi,C., Silver,S., Akther,S., Chowdhury,M., Omoregie,E., Hughes,S.	NYC Department of Health and Mental Hygiene, Public Health Laboratory	2022-08-10
2676	NY-NYCPHL-000887	OQ468527	Clabby,T.T., Amin,H.S., Wang,J.C., Taki,F., Su,M., Rahat,A., De La Cruz,N., Olsen,A., Thi,C., Silver,S., Akther,S., Chowdhury,M., Omoregie,E., Hughes,S.	NYC Department of Health and Mental Hygiene, Public Health Laboratory	2022-07-07
2677	MpxV/human/CAN/UN-NML-4094/2022	OP279033	Duggan,A., Hole,D., Yadav,C., Knox,N., Tyler,A., Haidl,E., Chapel,M., Domselaar,G.V., Graham,M., Audet,J., Fernando,L., Antonation,K., Safronetz,D., Hagan,M., Peters,G., Go,A., Laminman,V., Kaplen,B., Leung,A., Griffiths,E., Jolly,G., Eshaghi,A., Gubbay,J.B., Hasso,M., Marchand-Austin,A., Olsha,R., Patel,S.N.	National Microbiology Laboratory, Public Health Agency of Canada	2022-07-06
2678	MPXV/Germany/2022/RKI148	ON959162	Brinkmann,A., Kohl,C., Pape,K., Uddin,S., Schrick,L., Michel,J., Schaade,L., Nitsche,A.		2022-07-XX
2679	NY-NYCPHL-001074	OQ468572	Clabby,T.T., Amin,H.S., Wang,J.C., Taki,F., Su,M., Rahat,A., De La Cruz,N., Olsen,A., Thi,C., Silver,S., Akther,S., Chowdhury,M., Omoregie,E., Hughes,S.	NYC Department of Health and Mental Hygiene, Public Health Laboratory	2022-07-05
2680	hMPXV/Austria/MUW1533948/2022	OP422340	Camp,J.V., Redlberger-Fritz,M., Aberle,S.W.	Medical University of Vienna, Center for Virology	2022-07-13
2681	MPXV/Germany/2022/RKI436	OP594200	Brinkmann,A., Kohl,C., Pape,K., Schrick,L., Michel,J., Schaade,L., Nitsche,A.	Robert Koch Institute, Centre for Biological Threats, Highly Pathogenic Viruses	2022-09-XX
2682	NY-NYCPHL-001006	OQ469215	Clabby,T.T., Amin,H.S., Wang,J.C., Taki,F., Su,M., Rahat,A., De La Cruz,N., Olsen,A., Thi,C., Silver,S., Akther,S., Chowdhury,M., Omoregie,E., Hughes,S.	NYC Department of Health and Mental Hygiene, Public Health Laboratory	2022-07-05
2683	MpxV/human/CAN/UN-NML-3273/2022	ON880537	Duggan,A., Hole,D., Knox,N., Yadav,C., Haidl,E., Chapel,M., Domselaar,G.V., Fernando,L., Graham,M., Antonation,K., Audet,J., Hagan,M., Safronetz,D., Leung,A., Peters,G., Go,A., Laminman,V., Kaplen,B., Jolly,G., Charest,H., Levade,I., Fafard,J.	National Microbiology Laboratory, Public Health Agency of Canada	2022-05-31
2684	MPXV/Germany/2022/RKI496	OP626135	Brinkmann,A., Kohl,C., Pape,K., Schrick,L., Michel,J., Schaade,L., Nitsche,A.	Robert Koch Institute, Centre for Biological Threats, Highly Pathogenic Viruses	2022-09-XX
2685	MPX_7eECz2_9000326	OP415265	Groves,N., Osman,K.L., Lewandowski,K.S., Carter,D.P., Pullan,S.T., Myers,R., Vipond,R., Chand,M.	UKHSA, Research and Evaluation	2022-08-XX
2686	NY-NYCPHL-000464	OQ468884	Wang,J.C., Amin,H.S., Clabby,T.T., Taki,F., Su,M., Rahat,A., De La Cruz,N., Olsen,A., Thi,C., Silver,S., Akther,S., Chowdhury,M., Omoregie,E., Hughes,S.	NYC Department of Health and Mental Hygiene, Public Health Laboratory	2022-07-22
2687	NY-NYCPHL-000793	OQ468803	Wang,J.C., Amin,H.S., Clabby,T.T., Taki,F., Su,M., Rahat,A., De La Cruz,N., Olsen,A., Thi,C., Silver,S., Akther,S., Chowdhury,M., Omoregie,E., Hughes,S.	NYC Department of Health and Mental Hygiene, Public Health Laboratory	2022-07-10
2688	MPXV/Germany/2022/RKI382	OP523984	Brinkmann,A., Kohl,C., Pape,K., Schrick,L., Michel,J., Schaade,L., Nitsche,A.	Robert Koch Institute, Centre for Biological Threats, Highly Pathogenic Viruses	2022-09-XX
2689	NY-NYCPHL-000371	OQ468490	Wang,J.C., Amin,H.S., Clabby,T.T., Taki,F., Su,M., Rahat,A., De La Cruz,N., Olsen,A., Thi,C., Silver,S., Akther,S., Chowdhury,M., Omoregie,E., Hughes,S.	NYC Department of Health and Mental Hygiene, Public Health Laboratory	2022-08-15
2690	hMPX/Human/USA/CA-LACPHL-MA00019/2022	OP440588	Hemarajata,P., Green,N.M.	Los Angeles County Public Health Laboratories, Los Angeles County Department of Public Health	2022-07-27
2691	NY-NYCPHL-001005	OQ468557	Clabby,T.T., Amin,H.S., Wang,J.C., Taki,F., Su,M., Rahat,A., De La Cruz,N., Olsen,A., Thi,C., Silver,S., Akther,S., Chowdhury,M., Omoregie,E., Hughes,S.	NYC Department of Health and Mental Hygiene, Public Health Laboratory	2022-07-10
2692	MPXV/Germany/2022/ON/RKI604	OP863254	Brinkmann,A., Kohl,C., Pape,K., Schrick,L., Michel,J., Schaade,L., Nitsche,A.	Robert Koch Institute, Centre for Biological Threats, Highly Pathogenic Viruses	2022-08-XX
2693	VAC_INS_MPX_0955_C	OP819949	Laiton-Donato,K.D., Franco,C.E., Alvarez-Diaz,D.A., Ruiz-Moreno,H.A., Prada,D.A., Martinez,D., Mercado-Reyes,M.M.	Instituto Nacional de Salud, Direccion de Investigacion en Salud Publica	2022-10-11
2694	MPX/PT0073/2022	OP245327	Isidro,J., Borges,V., Pinto,M., Sobral,D., Santos,J., Nunes,A., Mixao,V., Ferreira,R., Santos,D., Duarte,S., Vieira,L., Borrego,M.J., Nuncio,S., Lopes de Carvalho,I., Pelerito,A., Cordeiro,R., Gomes,J.P.	National Institute of Health Doutor Ricardo Jorge, Portugal (INSA), Department of Infectious Diseases	2022-07-27
2695	MPXV_UK_2022_9000143	OP205106	Groves,N., Osman,K.L., Lewandowski,K.S., Carter,D.P., Pullan,S.T., Myers,R., Vipond,R., Chand,M.	UKHSA, Research and Evaluation	2022-06-16
2696	NY-NYCPHL-000606	OQ469007	Clabby,T.T., Amin,H.S., Wang,J.C., Taki,F., Su,M., Rahat,A., De La Cruz,N., Olsen,A., Thi,C., Silver,S., Akther,S., Chowdhury,M., Omoregie,E., Hughes,S.	NYC Department of Health and Mental Hygiene, Public Health Laboratory	2022-07-30
2697	MPXV_USA_2022_NY005	ON959136	Gigante,C.M., Hughes,S., Seabolt,M.H., Zhao,H., Wilkins,K., Respress,J., Howard,D., Batra,D., McCollum,A., Hutson,C., Davidson,W., Rao,A., Baumgartner,J., Li,Y.	Centers for Disease Control and Prevention, Division of High-Consequence Pathogens and Pathology	2022-06-XX
2698	MPXV/Germany/2022/RKI137	ON959154	Brinkmann,A., Kohl,C., Pape,K., Uddin,S., Schrick,L., Michel,J., Schaade,L., Nitsche,A.		2022-07-XX
2699	MPXV/Germany/2022/RKI298	OP339855	Brinkmann,A., Kohl,C., Uddin,S., Pape,K., Schrick,L., Michel,J., Schaade,L., Nitsche,A.	Robert Koch Institute, Centre for Biological Threats, Highly Pathogenic Viruses	2022-08-XX
2700	MpxV/human/CAN/UN-NML-3450/2022	ON880549	Duggan,A., Hole,D., Knox,N., Yadav,C., Haidl,E., Chapel,M., Domselaar,G.V., Fernando,L., Graham,M., Antonation,K., Audet,J., Hagan,M., Safronetz,D., Leung,A., Peters,G., Go,A., Laminman,V., Kaplen,B., Jolly,G., Charest,H., Levade,I., Fafard,J.	National Microbiology Laboratory, Public Health Agency of Canada	2022-06-03
2701	Monkeypox/PT0370/2022	OP555466	Isidro,J., Borges,V., Pinto,M., Sobral,D., Santos,J., Nunes,A., Mixao,V., Ferreira,R., Santos,D., Duarte,S., Vieira,L., Borrego,M.J., Nuncio,S., Lopes de Carvalho,I., Pelerito,A., Cordeiro,R., Gomes,J.P.	National Institute of Health Doutor Ricardo Jorge, Portugal (INSA), Department of Infectious Diseases	2022-07-03
2702	MPX/Human/USA/CA-LACPHL-MA00116/2022	OP539901	Hemarajata,P., Green,N.M., Garrigues,J.M.	Los Angeles County Public Health Laboratories, Los Angeles County Department of Public Health	2022-09-14
2703	hMpxV/USA/CA-CDPH-1000073/2022	OQ121027	Probert,W., Espinosa,A., Kath,C., Haw,M., Bell,J., Hacker,J.	CDPH, VRDL	2022-11-06
2704	Monkeypox/PT0152/2022	OP324469	Isidro,J., Borges,V., Pinto,M., Sobral,D., Santos,J., Nunes,A., Mixao,V., Ferreira,R., Santos,D., Duarte,S., Vieira,L., Borrego,M.J., Nuncio,S., Lopes de Carvalho,I., Pelerito,A., Cordeiro,R., Gomes,J.P.	National Institute of Health Doutor Ricardo Jorge, Portugal (INSA), Department of Infectious Diseases	2022-07-06
2705	Monkeypox/PT0589/2022	OP555657	Isidro,J., Borges,V., Pinto,M., Sobral,D., Santos,J., Nunes,A., Mixao,V., Ferreira,R., Santos,D., Duarte,S., Vieira,L., Borrego,M.J., Nuncio,S., Lopes de Carvalho,I., Pelerito,A., Cordeiro,R., Gomes,J.P.	National Institute of Health Doutor Ricardo Jorge, Portugal (INSA), Department of Infectious Diseases	2022-08-24
2706	MPXV_USA_2022_CA001	ON676703	Gigante,C.M., Ventura,J., Seabolt,M.H., Wilkins,K., McCollum,A., Hutson,C., Davidson,W., Rao,A., Nash,J., Li,Y.	Division of High-Consequence Pathogens & Pathology, Centers for Disease Control & Prevention (US CDC), USA	2022-05-XX
2707	hMpxV/USA/CA-CDPH-1MPX1000114/2022	OQ348862	Probert,W., Espinosa,A., Kath,C., Haw,M., O'Neil,R., Bell,J., Hacker,J.	CDPH, VRDL	2022-08-10
2708	NY-NYCPHL-000073	OQ504390	Wang,J.C., Amin,H.S., Clabby,T.T., Taki,F., Su,M., Rahat,A., De La Cruz,N., Olsen,A., Thi,C., Silver,S., Akther,S., Chowdhury,M., Omoregie,E., Hughes,S.	NYC Department of Health and Mental Hygiene, Public Health Laboratory	2022-06-13
2709	B1118385	OP751213	Bajwa,M.I., Miller,H.	Delaware Public Health Lab, Sequencing/Bioinformatics	2022-08-30
2710	MPXV/Germany/2022/RKI369	OP484690	Brinkmann,A., Kohl,C., Pape,K., Uddin,S., Schrick,L., Michel,J., Schaade,L., Nitsche,A.	Robert Koch Institute, Centre for Biological Threats, Highly Pathogenic Viruses	2022-09-XX
2711	MPXV/Germany/2022/RKI272	OP263627	Brinkmann,A., Kohl,C., Uddin,S., Pape,K., Schrick,L., Michel,J., Schaade,L., Nitsche,A.	Robert Koch Institute, Centre for Biological Threats, Highly Pathogenic Viruses	2022-08-XX
2712	MPXV_USA_2022_MA0004	OP890362	Doucette,M., Gagne,L., Smole,S.C.	Massachusetts State Public Health Laboratory, DPH	2022-XX-XX
2713	NY-NYCPHL-000546	OQ419035	Wang,J.C., Amin,H.S., Clabby,T.T., Taki,F., Su,M., Rahat,A., De La Cruz,N., Olsen,A., Thi,C., Silver,S., Akther,S., Chowdhury,M., Omoregie,E., Hughes,S.	NYC Department of Health and Mental Hygiene, Public Health Laboratory	2022-07-26
2714	MPXV-USA-IL-IDPH-032	OP536693	Gagnon,K.T.	Southern Illinois University, Molecular Biology, Microbiology, and Biochemistry	2022-06-14
2715	hMpxV/USA/CA-CDPH-1MPX1000139/2022	OQ348886	Probert,W., Espinosa,A., Kath,C., Haw,M., O'Neil,R., Bell,J., Hacker,J.	CDPH, VRDL	2022-06-20
2716	NY-NYCPHL-000833	OQ468517	Clabby,T.T., Amin,H.S., Wang,J.C., Taki,F., Su,M., Rahat,A., De La Cruz,N., Olsen,A., Thi,C., Silver,S., Akther,S., Chowdhury,M., Omoregie,E., Hughes,S.	NYC Department of Health and Mental Hygiene, Public Health Laboratory	2022-07-14
2717	MPXV_350_R_SP_2022	OX044340	Cuesta,I.	Institute of Health Carlos III, Bioinformatics Unit, Carretera Majadahonda-Pozuelo km2	2022-XX-XX
2718	MPXV_USA_2022_VA0008	OP378711	Gigante,C.M., Griffin-Thomas,L., Zhao,H., Batra,D., Hetrick,E.E., Howard,D.T., Kovar,L., Seabolt,M.H., Weigand,M.R., Burroughs,M., Lee,J., Wilkins,K., McCollum,A., Hutson,C., Davidson,W., Rao,A., Crain,J., Li,Y.	CDC, DHCPP-PRB	2022-06-XX
2719	Monkeypox/PT0499/2022	OP555573	Isidro,J., Borges,V., Pinto,M., Sobral,D., Santos,J., Nunes,A., Mixao,V., Ferreira,R., Santos,D., Duarte,S., Vieira,L., Borrego,M.J., Nuncio,S., Lopes de Carvalho,I., Pelerito,A., Cordeiro,R., Gomes,J.P.	National Institute of Health Doutor Ricardo Jorge, Portugal (INSA), Department of Infectious Diseases	2022-08-12
2720	Monkeypox/BR0001/2022	ON751962	Claro,I.M., de Lima,E.L., Romano,C.M., Candido,D.S., Lindoso,J.A.L., Barra,L.A.C., Borges,L.M.S., Medeiros,L.A., Tomishige,M.Y.S., Ramundo,M.S., Moutinho,T., da Silva,A.J.D., Rodrigues,C.C.M., de Azevedo,L.C.F., Villas-Boas,L.S., da Silva,C.A.M., Coletti,T.M., O'Toole,A., Quick,J., Loman,N., Rambaut,A., Faria,N.R., Figueiredo-Mello,C., Sabino,E.C.		2022-06-07
2721	hMPX/Human/USA/CA-LACPHL-MA00049/2022	OP440531	Hemarajata,P., Green,N.M.	Los Angeles County Public Health Laboratories, Los Angeles County Department of Public Health	2022-07-20
2722	ANT-LDSP-ANT-MPX-25511E	OP642422	Betancur,I.I.B., Velarde-Hoyos,C.-A.C.V., Gomez,R.R.G., Mercado-Reyes,M.M.R.	Laboratorio Departamental de Salud Publica de Antioquia, Antioquia	2022-09-14
2723	NY-NYCPHL-000533	OQ468897	Wang,J.C., Amin,H.S., Clabby,T.T., Taki,F., Su,M., Rahat,A., De La Cruz,N., Olsen,A., Thi,C., Silver,S., Akther,S., Chowdhury,M., Omoregie,E., Hughes,S.	NYC Department of Health and Mental Hygiene, Public Health Laboratory	2022-07-24
2724	MPXV/Human/USA/CA-LACPHL-MA00340/2022	OP920678	Hemarajata,P., Green,N.M., Garrigues,J.	Los Angeles County Public Health Laboratories, Los Angeles County Department of Public Health	2022-10-23
2725	MPXV_USA_2022_MN0008	OQ320520	Gigante,C., Ostadkar,R., Zhao,H., Batra,D., Hetrick,E., Howard,D., Kovar,L., Seabolt,M., Weigand,M., Knipe,K., Burroughs,M.S., Lee,J., Wilkins,K., McCollum,A., Hutson,C., Davidson,W., Rao,A., Wang,X., Li,Y.	CDC, DHCPP-PRB	2022-09-XX
2726	MPXV/Germany/2022/ON/RKI676	OQ319134	Brinkmann,A., Kohl,C., Pape,K., Schrick,L., Michel,J., Schaade,L., Nitsche,A.	Robert Koch Institute, Centre for Biological Threats, Highly Pathogenic Viruses	2022-05-XX
2727	MPXV_USA_2022_MA0036	OP890394	Doucette,M., Gagne,L., Smole,S.C.	Massachusetts State Public Health Laboratory, DPH	2022-XX-XX
2728	MPXV/Germany/2022/RKI051	ON813251	Brinkmann,A., Kohl,C., Uddin,S., Pape,K., Schrick,L., Michel,J., Pfaefflin,F., Schaade,L., Nitsche,A.		2022-06-XX
2729	Monkeypox/PT0265/2022	OP414305	Isidro,J., Borges,V., Pinto,M., Sobral,D., Santos,J., Nunes,A., Mixao,V., Ferreira,R., Santos,D., Duarte,S., Vieira,L., Borrego,M.J., Nuncio,S., Lopes de Carvalho,I., Pelerito,A., Cordeiro,R., Gomes,J.P.	National Institute of Health Doutor Ricardo Jorge, Portugal (INSA), Department of Infectious Diseases	2022-06-17
2730	NY-NYCPHL-000662	OQ468740	Wang,J.C., Amin,H.S., Clabby,T.T., Taki,F., Su,M., Rahat,A., De La Cruz,N., Olsen,A., Thi,C., Silver,S., Akther,S., Chowdhury,M., Omoregie,E., Hughes,S.	NYC Department of Health and Mental Hygiene, Public Health Laboratory	2022-07-15
2731	NY-NYCPHL-000265	OQ469065	Clabby,T.T., Amin,H.S., Wang,J.C., Taki,F., Su,M., Rahat,A., De La Cruz,N., Olsen,A., Thi,C., Silver,S., Akther,S., Chowdhury,M., Omoregie,E., Hughes,S.	NYC Department of Health and Mental Hygiene, Public Health Laboratory	2022-08-02
2732	MPXV/Germany/2022/ON/RKI416	OP588279	Brinkmann,A., Kohl,C., Pape,K., Schrick,L., Michel,J., Schaade,L., Nitsche,A.	Robert Koch Institute, Centre for Biological Threats, Highly Pathogenic Viruses	2022-09-XX
2733	NY-NYCPHL-000691	OQ419065	Wang,J.C., Amin,H.S., Clabby,T.T., Taki,F., Su,M., Rahat,A., De La Cruz,N., Olsen,A., Thi,C., Silver,S., Akther,S., Chowdhury,M., Omoregie,E., Hughes,S.	NYC Department of Health and Mental Hygiene, Public Health Laboratory	2022-07-19
2734	MpxV/human/USA/WA-UW-084909/2022	OP257245	Sereewit,J., Xie,H., Roychoudhury,P., Greninger,A.L.	UW Virology, Laboratory Medicine	2022-08-XX
2735	9000397	OP536775	Groves,N., Osman,K.L., Lewandowski,K.S., Carter,D.P., Pullan,S.T., Myers,R., Vipond,R., Chand,M.	UKHSA, Research and Evaluation	2022-08-XX
2736	MPXV_USA_2022_TX0025	OP687948	Gigante,C.M., Kubin,G., Zhao,H., Batra,D., Hetrick,E.E., Howard,D.T., Kovar,L., Morrison,S.S., Seabolt,M.H., Weigand,M.R., Knipe,K., Sheth,M., Burgin,A., Burroughs,M., Lee,J., Wilkins,K., McCollum,A., Hutson,C., Davidson,W., Rao,A., White,S.L., Li,Y.	CDC, DHCPP-PRB	2022-08-XX
2737	MPXV_UK_2022_9000093	OP205084	Groves,N., Osman,K.L., Lewandowski,K.S., Carter,D.P., Pullan,S.T., Myers,R., Vipond,R., Chand,M.	UKHSA, Research and Evaluation	2022-05-30
2738	NY-NYCPHL-000501	OQ469103	Clabby,T.T., Amin,H.S., Wang,J.C., Taki,F., Su,M., Rahat,A., De La Cruz,N., Olsen,A., Thi,C., Silver,S., Akther,S., Chowdhury,M., Omoregie,E., Hughes,S.	NYC Department of Health and Mental Hygiene, Public Health Laboratory	2022-07-23
2739	hMPX/Human/USA/CA-LACPHL-MA00006/2022	OP440570	Hemarajata,P., Green,N.M.	Los Angeles County Public Health Laboratories, Los Angeles County Department of Public Health	2022-07-17
2740	hMPX/Human/USA/CA-LACPHL-MA00058/2022	OP440554	Hemarajata,P., Green,N.M.	Los Angeles County Public Health Laboratories, Los Angeles County Department of Public Health	2022-07-26
2741	9000425	OP536799	Groves,N., Osman,K.L., Lewandowski,K.S., Carter,D.P., Pullan,S.T., Myers,R., Vipond,R., Chand,M.	UKHSA, Research and Evaluation	2022-08-XX
2742	hMpxV/Human/USA/IL-RIPHL-MPXV_10007/2022	OP820456	Barbian,H., Green,S., Kunstman,K., Araujo Perez,F., Bobrovska,S., Hayden,M., Moore,N.	Rush University Meical Center, Regional Innovative Public Health Laboratory (RIPHL)	2022-09-08
2743	MPXV/Germany/2022/RKI403	OP524004	Brinkmann,A., Kohl,C., Pape,K., Schrick,L., Michel,J., Schaade,L., Nitsche,A.	Robert Koch Institute, Centre for Biological Threats, Highly Pathogenic Viruses	2022-09-XX
2744	MPX_L0aaxP_9000335	OP415273	Groves,N., Osman,K.L., Lewandowski,K.S., Carter,D.P., Pullan,S.T., Myers,R., Vipond,R., Chand,M.	UKHSA, Research and Evaluation	2022-08-XX
2745	MPXV22/human/USA-OK-302	OP604569	Chapman,R.C., Bernhard,K., McCutchen,E.L., Fauver,J.R., O'Dell,J.X., Mannell,M., Wiley,M.R., Cross,S.T.	University of Nebraska Medical Center, Environmental, Agricultural, and Occupational Health	2022-09-14
2746	MPXV_USA_2022_MA0062	OP890420	Doucette,M., Gagne,L., Smole,S.C.	Massachusetts State Public Health Laboratory, DPH	2022-XX-XX
2747	MPXV_USA_2022_DC0008	OP378696	Gigante,C.M., Hauser,J.R., Zhao,H., Batra,D., Hetrick,E.E., Howard,D.T., Kovar,L., Seabolt,M.H., Weigand,M.R., Burroughs,M., Lee,J., Wilkins,K., McCollum,A., Hutson,C., Davidson,W., Rao,A., Mangla,A., Li,Y.	CDC, DHCPP-PRB	2022-06-XX
2748	SI2022_S7	ON838178	Zakotnik,S., Vlaj,D., Suljic,A., Zorec,T.M., Korva,M., Poljak,M., Avsic Zupanc,T.	Institute of Microbiology and Immunology, Faculty of Medicine, University of Ljubljana, Laboratory for Diagnostics of Zoonoses and WHO Centre	2022-06-XX
2749	MPXV_USA_2022_MA0056	OP890414	Doucette,M., Gagne,L., Smole,S.C.	Massachusetts State Public Health Laboratory, DPH	2022-XX-XX
2750	Monkeypox/PT0187/2022	OP324501	Isidro,J., Borges,V., Pinto,M., Sobral,D., Santos,J., Nunes,A., Mixao,V., Ferreira,R., Santos,D., Duarte,S., Vieira,L., Borrego,M.J., Nuncio,S., Lopes de Carvalho,I., Pelerito,A., Cordeiro,R., Gomes,J.P.	National Institute of Health Doutor Ricardo Jorge, Portugal (INSA), Department of Infectious Diseases	2022-06-29
2751	MPX/Human/USA/CA-LACPHL-MA00192/2022	OP615265	Hemarajata,P., Green,N.M., Garrigues,J.M.	Los Angeles County Public Health Laboratories, Los Angeles County Department of Public Health	2022-07-19
2752	Monkeypox/PT0568/2022	OP555639	Isidro,J., Borges,V., Pinto,M., Sobral,D., Santos,J., Nunes,A., Mixao,V., Ferreira,R., Santos,D., Duarte,S., Vieira,L., Borrego,M.J., Nuncio,S., Lopes de Carvalho,I., Pelerito,A., Cordeiro,R., Gomes,J.P.	National Institute of Health Doutor Ricardo Jorge, Portugal (INSA), Department of Infectious Diseases	2022-09-02
2753	MPXV/Germany/2022/ON/RKI318	OP355575	Brinkmann,A., Kohl,C., Pape,K., Uddin,S., Schrick,L., Michel,J., Schaade,L., Nitsche,A.	Robert Koch Institute, Centre for Biological Threats, Highly Pathogenic Viruses	2022-08-XX
2754	MPXV/Human/USA/CA-LACPHL-MA00468/2023	OQ503844	Hemarajata,P., Green,N.M., Garrigues,J.M.	Los Angeles County Public Health Laboratories, Los Angeles County Department of Public Health	2023-01-26
2755	MPXV/Germany/2022/RKI03	ON682263	Brinkmann,A., Kohl,C., Uddin,S., Pape,K., Schrick,L., Michel,J., Jessen,H., Schaade,L., Michel,A.	Centre for Biological Threats, Highly Pathogenic Viruses, Robert Koch Institute, Germany	2022-05-XX
2756	NY-NYCPHL-000099	OQ468933	Clabby,T.T., Amin,H.S., Wang,J.C., Taki,F., Su,M., Rahat,A., De La Cruz,N., Olsen,A., Thi,C., Silver,S., Akther,S., Chowdhury,M., Omoregie,E., Hughes,S.	NYC Department of Health and Mental Hygiene, Public Health Laboratory	2022-06-22
2757	MpxV/human/USA/WA-UW-107934/2022	OQ503747	Sereewit,J., Xie,H., Roychoudhury,P., Greninger,A.L.	UW Virology, Laboratory Medicine	2022-10-XX
2758	MP01CHUAC	OP120937	Aja-Macaya,P., Rumbo-Feal,S., Poza,M., Canizares,A., Vallejo,J.A., Bou,G.	Biomedical research institute (INIBIC), Microbiology	2022-05-XX
2759	Monkeypox/PT0003/2022	ON585031	Isidro,J., Borges,V., Pinto,M., Ferreira,R., Sobral,D., Nunes,A., Santos,J.D., Mixao,V., Santos,D., Duarte,S., Vieira,L., Borrego,M.J., Nuncio,S., Pelerito,A., Cordeiro,R., Gomes,J.P.	Institute National de Saude Doutor Ricardo Jorge (INSA), Portugal	2022-05-15
2760	MPXV_USA_2022_TX0007	OP303787	Gigante,C.M., Kubin,G., Zhao,H., Batra,D., Hetrick,E.E., Howard,D.T., Kovar,L., Seabolt,M.H., Weigand,M.R., Burroughs,M.S., Lee,J., Wilkins,K., McCollum,A., Hutson,C., Davidson,W., Rao,A., White,S.L., Li,Y.	CDC, DHCPP-PRB	2022-06-XX
2761	MPXV-USA-IL-IDPH-005	OP536666	Gagnon,K.T.	Southern Illinois University, Molecular Biology, Microbiology, and Biochemistry	2022-06-30
2762	MPXV_USA_2022_MA0154	OP890503	Doucette,M., Gagne,L., Smole,S.C.	Massachusetts State Public Health Laboratory, DPH	2022-XX-XX
2763	hMpxV/USA/CA-CDPH-000044/2022	OP863219	Haw,M., Probert,W., Espinosa,A., Kath,C., O'Neil,R., Bell,J., Hacker,J.	CDPH, VRDL	2022-07-01
2764	hMPXV/USA/NC-UNC-0008/2022	OP480409	Deanhardt,B., Miller,M., Wang,J.R.	University of North Carolina at Chapel Hill, Department of Genetics	2022-08-07
2765	NY-NYCPHL-001091	OQ469268	Clabby,T.T., Amin,H.S., Wang,J.C., Taki,F., Su,M., Rahat,A., De La Cruz,N., Olsen,A., Thi,C., Silver,S., Akther,S., Chowdhury,M., Omoregie,E., Hughes,S.	NYC Department of Health and Mental Hygiene, Public Health Laboratory	2022-07-05
2766	MPX/Human/USA/CA-LACPHL-MA00123/2022	OP539908	Hemarajata,P., Green,N.M., Garrigues,J.M.	Los Angeles County Public Health Laboratories, Los Angeles County Department of Public Health	2022-09-09
2767	MpxV/human/CAN/UN-NML-3293/2022	ON983159	Duggan,A., Hole,D., Yadav,C., Knox,N., Haidl,E., Chapel,M., Domselaar,G.V., Fernando,L., Graham,M., Antonation,K., Audet,J., Hagan,M., Safronetz,D., Leung,A., Peters,G., Go,A., Laminman,V., Kaplen,B., Jolly,G., Marchand-Austin,A., Eshaghi,A., Patel,S.N., Hasso,M., Gubbay,J.B., Olsha,R.	National Microbiology Laboratory, Public Health Agency of Canada	2022-06-01
2768	MPXV/Human/USA/CA-LACPHL-MA00312/2022	OP890569	Hemarajata,P., Green,N.M., Garrigues,J.M.	Los Angeles County Public Health Laboratories, Los Angeles County Department of Public Health	2022-11-09
2769	MPXV/Germany/2022/RKI073	ON853651	Brinkmann,A., Kohl,C., Uddin,S., Pape,K., Schrick,L., Michel,J., Jessen,H., Schaade,L., Nitsche,A.		2022-06-XX
2770	MPX/Human/USA/CA-LACPHL-MA00196/2022	OP615269	Hemarajata,P., Green,N.M., Garrigues,J.M.	Los Angeles County Public Health Laboratories, Los Angeles County Department of Public Health	2022-07-20
2771	LIM-INS-012	OP320552	Padilla,C., Silva,I., Hurtado,V., Jimenez,V., Barcena,L., Lope,P., Arotinco,G.	Instituto Nacional de Salud Peru, Laboratorio de Biotecnologia y Biologia Molecular	2022-07-06
2772	Monkeypox/PT0178/2022	OP324493	Isidro,J., Borges,V., Pinto,M., Sobral,D., Santos,J., Nunes,A., Mixao,V., Ferreira,R., Santos,D., Duarte,S., Vieira,L., Borrego,M.J., Nuncio,S., Lopes de Carvalho,I., Pelerito,A., Cordeiro,R., Gomes,J.P.	National Institute of Health Doutor Ricardo Jorge, Portugal (INSA), Department of Infectious Diseases	2022-06-30
2773	9000403	OP536779	Groves,N., Osman,K.L., Lewandowski,K.S., Carter,D.P., Pullan,S.T., Myers,R., Vipond,R., Chand,M.	UKHSA, Research and Evaluation	2022-09-XX
2774	hMpxV/USA/CA-CDPH-1MPX1000100/2022	OQ348849	Probert,W., Espinosa,A., Kath,C., Haw,M., O'Neil,R., Bell,J., Hacker,J.	CDPH, VRDL	2022-07-06
2775	NY-NYCPHL-001136	OQ468595	Clabby,T.T., Amin,H.S., Wang,J.C., Taki,F., Su,M., Rahat,A., De La Cruz,N., Olsen,A., Thi,C., Silver,S., Akther,S., Chowdhury,M., Omoregie,E., Hughes,S.	NYC Department of Health and Mental Hygiene, Public Health Laboratory	2022-07-05
2776	CIBU-220035	OQ249660	Baliere,C., Hourdel,V., Kwasiborski,A., Grassin,Q., Feher,M., Hoinard,D., Vanhomwegen,J., Taieb,F., Consigny,P.-H., Manuguerra,J.-C., Leclercq,I., Batejat,C., Caro,V.	Insitut Pasteur, Environment and Infectious Risks Unit	2022-06-08
2777	NY-NYCPHL-000596	OQ468711	Wang,J.C., Amin,H.S., Clabby,T.T., Taki,F., Su,M., Rahat,A., De La Cruz,N., Olsen,A., Thi,C., Silver,S., Akther,S., Chowdhury,M., Omoregie,E., Hughes,S.	NYC Department of Health and Mental Hygiene, Public Health Laboratory	2022-08-01
2778	MPXV_SI2022_S4	ON754985	Zakotnik,S., Vlaj,D., Suljic,A., Zorec,T.M., Korva,M., Poljak,M., Avsic Zupanc,T.	Institute of Microbiology and Immunology, Faculty of Medicine, University of Ljubljana, Laboratory for Diagnostics of Zoonoses and WHO Centre	2022-06-XX
2779	NY-NYCPHL-001016	OQ469220	Clabby,T.T., Amin,H.S., Wang,J.C., Taki,F., Su,M., Rahat,A., De La Cruz,N., Olsen,A., Thi,C., Silver,S., Akther,S., Chowdhury,M., Omoregie,E., Hughes,S.	NYC Department of Health and Mental Hygiene, Public Health Laboratory	2022-07-03
2780	NY-NYCPHL-000569	OQ469206	Clabby,T.T., Amin,H.S., Wang,J.C., Taki,F., Su,M., Rahat,A., De La Cruz,N., Olsen,A., Thi,C., Silver,S., Akther,S., Chowdhury,M., Omoregie,E., Hughes,S.	NYC Department of Health and Mental Hygiene, Public Health Laboratory	2022-07-26
2781	NY-NYCPHL-000023	OQ469017	Clabby,T.T., Amin,H.S., Wang,J.C., Taki,F., Su,M., Rahat,A., De La Cruz,N., Olsen,A., Thi,C., Silver,S., Akther,S., Chowdhury,M., Omoregie,E., Hughes,S.	NYC Department of Health and Mental Hygiene, Public Health Laboratory	2022-06-26
2782	MPXV/Germany/2022/RKI711	OQ451896	Brinkmann,A., Kohl,C., Pape,K., Schrick,L., Michel,J., Schaade,L., Nitsche,A.	Robert Koch Institute, Centre for Biological Threats, Highly Pathogenic Viruses	2022-08-XX
2783	MPXV-USA-IL-IDPH-012	OP536673	Gagnon,K.T.	Southern Illinois University, Molecular Biology, Microbiology, and Biochemistry	2022-07-05
2784	Monkeypox/PT0012/2022	ON649719	Isidro,J., Borges,V., Pinto,M., Sobral,D., Santos,J.D., Nunes,A., Mixao,V., Ferreira,R., Santos,D., Duarte,S., Vieira,L., Borrego,M.J., Nuncio,S., Carvalho,I.L., Pelerito,A., Cordeiro,R., Gomes,J.P.	Institute National de Saude Doutor Ricardo Jorge (INSA), Portugal	2022-05-23
2785	MpxV/human/CAN/UN-NML-4155/2022	OP279048	Duggan,A., Hole,D., Yadav,C., Knox,N., Tyler,A., Haidl,E., Chapel,M., Domselaar,G.V., Graham,M., Audet,J., Fernando,L., Antonation,K., Safronetz,D., Hagan,M., Peters,G., Go,A., Laminman,V., Kaplen,B., Leung,A., Griffiths,E., Jolly,G., Eshaghi,A., Gubbay,J.B., Hasso,M., Marchand-Austin,A., Olsha,R., Patel,S.N.	National Microbiology Laboratory, Public Health Agency of Canada	2022-06-29
2786	NJ-MPXV-042	OP879756	Palmateer,N.C.	New Jersey Department of Health, Public Health and Environmental Laboratories	2022-07-20
2787	NY-NYCPHL-000758	OQ468786	Wang,J.C., Amin,H.S., Clabby,T.T., Taki,F., Su,M., Rahat,A., De La Cruz,N., Olsen,A., Thi,C., Silver,S., Akther,S., Chowdhury,M., Omoregie,E., Hughes,S.	NYC Department of Health and Mental Hygiene, Public Health Laboratory	2022-07-12
2788	NY-NYCPHL-001086	OQ469264	Clabby,T.T., Amin,H.S., Wang,J.C., Taki,F., Su,M., Rahat,A., De La Cruz,N., Olsen,A., Thi,C., Silver,S., Akther,S., Chowdhury,M., Omoregie,E., Hughes,S.	NYC Department of Health and Mental Hygiene, Public Health Laboratory	2022-07-06
2789	hMPX/Human/USA/CA-LACPHL-MA00022/2022	OP440591	Hemarajata,P., Green,N.M.	Los Angeles County Public Health Laboratories, Los Angeles County Department of Public Health	2022-07-25
2790	Monkeypox/PT0008/2022	ON585038	Isidro,J., Borges,V., Pinto,M., Ferreira,R., Sobral,D., Nunes,A., Santos,J.D., Mixao,V., Santos,D., Duarte,S., Vieira,L., Borrego,M.J., Nuncio,S., Pelerito,A., Cordeiro,R., Gomes,J.P.	Institute National de Saude Doutor Ricardo Jorge (INSA), Portugal	2022-05-15
2791	NY-NYCPHL-000544	OQ469201	Clabby,T.T., Amin,H.S., Wang,J.C., Taki,F., Su,M., Rahat,A., De La Cruz,N., Olsen,A., Thi,C., Silver,S., Akther,S., Chowdhury,M., Omoregie,E., Hughes,S.	NYC Department of Health and Mental Hygiene, Public Health Laboratory	2022-07-26
2792	MPXV_USA_2022_IL0040	OP303786	Gigante,C.M., Ghinai,I., Zhao,H., Batra,D., Hetrick,E.E., Howard,D.T., Kovar,L., Seabolt,M.H., Weigand,M.R., Burroughs,M.S., Lee,J., Wilkins,K., McCollum,A., Hutson,C., Davidson,W., Rao,A., Kerins,J., Li,Y.	CDC, DHCPP-PRB	2022-06-XX
2793	NY-NYCPHL-000394	OQ419010	Wang,J.C., Amin,H.S., Clabby,T.T., Taki,F., Su,M., Rahat,A., De La Cruz,N., Olsen,A., Thi,C., Silver,S., Akther,S., Chowdhury,M., Omoregie,E., Hughes,S.	NYC Department of Health and Mental Hygiene, Public Health Laboratory	2022-08-19
2794	LBMB-UTP_MP-009_TOL	OQ148466	Orjuela,M., Tabares,F.A., Anacona,J.D., Lopez,P.A., Zuluaga-Velez,A., Sepulveda-Arias,J.C.	Universidad Tecnologica de Pereira, Laboratorio de Biologia Molecular y Biotecnologia / Facultad de ciencias de la salud	2022-09-13
2795	Monkeypox/PT0515/2022	OP555586	Isidro,J., Borges,V., Pinto,M., Sobral,D., Santos,J., Nunes,A., Mixao,V., Ferreira,R., Santos,D., Duarte,S., Vieira,L., Borrego,M.J., Nuncio,S., Lopes de Carvalho,I., Pelerito,A., Cordeiro,R., Gomes,J.P.	National Institute of Health Doutor Ricardo Jorge, Portugal (INSA), Department of Infectious Diseases	2022-08-16
2796	MPXV/Germany/2022/RKI159	ON959173	Brinkmann,A., Kohl,C., Pape,K., Uddin,S., Schrick,L., Michel,J., Schaade,L., Nitsche,A.		2022-07-XX
2797	NY-NYCPHL-000104	OQ469137	Clabby,T.T., Amin,H.S., Wang,J.C., Taki,F., Su,M., Rahat,A., De La Cruz,N., Olsen,A., Thi,C., Silver,S., Akther,S., Chowdhury,M., Omoregie,E., Hughes,S.	NYC Department of Health and Mental Hygiene, Public Health Laboratory	2022-06-22
2798	hMpxV/USA/CACDPH1MPX1000174/2022	OQ547882	Probert,W., Espinosa,A., Kath,C., Haw,M., O'Neil,R., Bell,J., Hacker,J.	CDPH, VRDL	2022-12-23
2799	MPXV/Germany/2022/RKI164	ON959177	Brinkmann,A., Kohl,C., Pape,K., Uddin,S., Schrick,L., Michel,J., Schaade,L., Nitsche,A.		2022-07-XX
2800	MPXV/Human/USA/CA-LACPHL-MA00411/2023	OQ503799	Hemarajata,P., Green,N.M., Garrigues,J.M.	Los Angeles County Public Health Laboratories, Los Angeles County Department of Public Health	2023-01-04
2801	Monkeypox/PT0306/2022	OP414340	Isidro,J., Borges,V., Pinto,M., Sobral,D., Santos,J., Nunes,A., Mixao,V., Ferreira,R., Santos,D., Duarte,S., Vieira,L., Borrego,M.J., Nuncio,S., Lopes de Carvalho,I., Pelerito,A., Cordeiro,R., Gomes,J.P.	National Institute of Health Doutor Ricardo Jorge, Portugal (INSA), Department of Infectious Diseases	2022-06-06
2802	NY-NYCPHL-000109	OQ468934	Clabby,T.T., Amin,H.S., Wang,J.C., Taki,F., Su,M., Rahat,A., De La Cruz,N., Olsen,A., Thi,C., Silver,S., Akther,S., Chowdhury,M., Omoregie,E., Hughes,S.	NYC Department of Health and Mental Hygiene, Public Health Laboratory	2022-06-22
2803	ANT-LDSP-ANT-MPX-28207C	OQ261698	Betancur,I.I.B., Velarde-Hoyos,C.-A.C.V., Gomez,R.R.G., Mercado-Reyes,M.M.R.	Laboratorio Departamental de Salud Publica de Antioquia, Antioquia	2022-10-13
2804	MPX_0MZd8B_9000260	OP415229	Groves,N., Osman,K.L., Lewandowski,K.S., Carter,D.P., Pullan,S.T., Myers,R., Vipond,R., Chand,M.	UKHSA, Research and Evaluation	2022-08-XX
2805	Monkeypox/PT0355/2022	OP414382	Isidro,J., Borges,V., Pinto,M., Sobral,D., Santos,J., Nunes,A., Mixao,V., Ferreira,R., Santos,D., Duarte,S., Vieira,L., Borrego,M.J., Nuncio,S., Lopes de Carvalho,I., Pelerito,A., Cordeiro,R., Gomes,J.P.	National Institute of Health Doutor Ricardo Jorge, Portugal (INSA), Department of Infectious Diseases	2022-05-22
2806	Monkeypox/PT0204/2022	OP324515	Isidro,J., Borges,V., Pinto,M., Sobral,D., Santos,J., Nunes,A., Mixao,V., Ferreira,R., Santos,D., Duarte,S., Vieira,L., Borrego,M.J., Nuncio,S., Lopes de Carvalho,I., Pelerito,A., Cordeiro,R., Gomes,J.P.	National Institute of Health Doutor Ricardo Jorge, Portugal (INSA), Department of Infectious Diseases	2022-06-25
2807	MPXV/Germany/2022/RKI550	OP715830	Brinkmann,A., Kohl,C., Pape,K., Schrick,L., Michel,J., Schaade,L., Nitsche,A.	Robert Koch Institute, Centre for Biological Threats, Highly Pathogenic Viruses	2022-06-XX
2808	MPX/Human/USA/CA-LACPHL-MA00204/2022	OP615277	Hemarajata,P., Green,N.M., Garrigues,J.M.	Los Angeles County Public Health Laboratories, Los Angeles County Department of Public Health	2022-07-25
2809	MPXV/Germany/2022/ON/RKI456	OP615330	Brinkmann,A., Kohl,C., Pape,K., Schrick,L., Michel,J., Schaade,L., Nitsche,A.	Robert Koch Institute, Centre for Biological Threats, Highly Pathogenic Viruses	2022-09-XX
2810	MPX/PT0063/2022	OP245317	Isidro,J., Borges,V., Pinto,M., Sobral,D., Santos,J., Nunes,A., Mixao,V., Ferreira,R., Santos,D., Duarte,S., Vieira,L., Borrego,M.J., Nuncio,S., Lopes de Carvalho,I., Pelerito,A., Cordeiro,R., Gomes,J.P.	National Institute of Health Doutor Ricardo Jorge, Portugal (INSA), Department of Infectious Diseases	2022-07-31
2811	NY-NYCPHL-000192	OQ468827	Wang,J.C., Amin,H.S., Clabby,T.T., Taki,F., Su,M., Rahat,A., De La Cruz,N., Olsen,A., Thi,C., Silver,S., Akther,S., Chowdhury,M., Omoregie,E., Hughes,S.	NYC Department of Health and Mental Hygiene, Public Health Laboratory	2022-06-30
2812	MPXV/ITM_pt_31/Belgium/27-May-2022	ON950045	De Baetselier,I., Van Dijck,C., Kenyon,C., Coppens,J., Smet,H., de Block,T., Coppens,S., Vanroye,F., Bugert,J., Girl,P., Liesenborghs,L., Selhorst,P., Arien,K., Van den Bossche,D., Florence,E., Rezende,A.M., Vercauteren,K., Van Esbroeck,M.	Institute of Tropica Medicine, Department of Clinical Sciences	2022-05-27
2813	hMpxV/USA/ID-IBL-839457/2022	OP381201	Ceniseros,A.	Idaho Bureau of Laboratories, Molecular Epidemiology	2022-07-25
2814	MPXV22/human/USA-NE-176	OP431827	Tegomoh,B., Cross,S.T., Chapman,R.C., Bernhard,K., McCutchen,E.L., Fauver,J.R., Pratt,C.B., Warden,D.E., Iwen,P.C., Donahue,M., Wiley,M.R.	University of Nebraska Medical Center, Environmental, Agricultural, and Occupational Health	2022-08-15
2815	NY-NYCPHL-000121	OQ468941	Clabby,T.T., Amin,H.S., Wang,J.C., Taki,F., Su,M., Rahat,A., De La Cruz,N., Olsen,A., Thi,C., Silver,S., Akther,S., Chowdhury,M., Omoregie,E., Hughes,S.	NYC Department of Health and Mental Hygiene, Public Health Laboratory	2022-06-23
2816	MPXV/Germany/2022/RKI273	OP263629	Brinkmann,A., Kohl,C., Uddin,S., Pape,K., Schrick,L., Michel,J., Schaade,L., Nitsche,A.	Robert Koch Institute, Centre for Biological Threats, Highly Pathogenic Viruses	2022-08-XX
2817	MpxV/human/USA/WA-UW-103817/2022	OQ503777	Sereewit,J., Xie,H., Roychoudhury,P., Greninger,A.L.	UW Virology, Laboratory Medicine	2022-10-XX
2818	Monkeypox/PT0479/2022	OP555558	Isidro,J., Borges,V., Pinto,M., Sobral,D., Santos,J., Nunes,A., Mixao,V., Ferreira,R., Santos,D., Duarte,S., Vieira,L., Borrego,M.J., Nuncio,S., Lopes de Carvalho,I., Pelerito,A., Cordeiro,R., Gomes,J.P.	National Institute of Health Doutor Ricardo Jorge, Portugal (INSA), Department of Infectious Diseases	2022-08-09
2819	MPXV/Human/USA/CA-LACPHL-MA00442/2022	OQ503794	Hemarajata,P., Green,N.M., Garrigues,J.M.	Los Angeles County Public Health Laboratories, Los Angeles County Department of Public Health	2022-11-27
2820	MPXV/Germany/2022/RKI583	OP837345	Brinkmann,A., Kohl,C., Pape,K., Schrick,L., Michel,J., Schaade,L., Nitsche,A.	Robert Koch Institute, Centre for Biological Threats, Highly Pathogenic Viruses	2022-06-XX
2821	MPXV/Germany/2022/RKI143	ON959158	Brinkmann,A., Kohl,C., Pape,K., Uddin,S., Schrick,L., Michel,J., Schaade,L., Nitsche,A.		2022-07-XX
2822	hMpxV/USA/CA-CDPH-1MPX1000106/2022	OQ348855	Probert,W., Espinosa,A., Kath,C., Haw,M., O'Neil,R., Bell,J., Hacker,J.	CDPH, VRDL	2022-08-08
2823	MPX/Human/USA/CA-LACPHL-MA00135/2022	OP539920	Hemarajata,P., Green,N.M., Garrigues,J.M.	Los Angeles County Public Health Laboratories, Los Angeles County Department of Public Health	2022-09-09
2824	hMPX/Human/USA/CA-LACPHL-MA00015/2022	OP440595	Hemarajata,P., Green,N.M.	Los Angeles County Public Health Laboratories, Los Angeles County Department of Public Health	2022-07-18
2825	MPXV_USA_2022_TX0023	OP687946	Gigante,C.M., Kubin,G., Zhao,H., Batra,D., Hetrick,E.E., Howard,D.T., Kovar,L., Morrison,S.S., Seabolt,M.H., Weigand,M.R., Knipe,K., Sheth,M., Burgin,A., Burroughs,M., Lee,J., Wilkins,K., McCollum,A., Hutson,C., Davidson,W., Rao,A., White,S.L., Li,Y.	CDC, DHCPP-PRB	2022-08-XX
2826	NY-NYCPHL-000425	OQ504436	Wang,J.C., Amin,H.S., Clabby,T.T., Taki,F., Su,M., Rahat,A., De La Cruz,N., Olsen,A., Thi,C., Silver,S., Akther,S., Chowdhury,M., Omoregie,E., Hughes,S.	NYC Department of Health and Mental Hygiene, Public Health Laboratory	2022-09-12
2827	MPXV_USA_2022_MA0061	OP890419	Doucette,M., Gagne,L., Smole,S.C.	Massachusetts State Public Health Laboratory, DPH	2022-XX-XX
2828	MPXV/Germany/2022/RKI252	OP215269	Brinkmann,A., Kohl,C., Pape,K., Uddin,S., Schrick,L., Michel,J., Jessen,H., Schaade,L., Nitsche,A.	Robert Koch Institute, Centre for Biological Threats, Highly Pathogenic Viruses	2022-08-XX
2829	MPXV/Germany/2022/RKI250	OP215229	Brinkmann,A., Kohl,C., Pape,K., Uddin,S., Schrick,L., Michel,J., Jessen,H., Schaade,L., Nitsche,A.	Robert Koch Institute, Centre for Biological Threats, Highly Pathogenic Viruses	2022-08-XX
2830	MPXV-USA-IL-IDPH-061	OP536722	Gagnon,K.T.	Southern Illinois University, Molecular Biology, Microbiology, and Biochemistry	2022-06-24
2831	MPXV/Germany/2022/RKI576	OP837338	Brinkmann,A., Kohl,C., Pape,K., Schrick,L., Michel,J., Schaade,L., Nitsche,A.	Robert Koch Institute, Centre for Biological Threats, Highly Pathogenic Viruses	2022-06-XX
2832	MPXV_USA_2022_GA0021	OQ320514	Gigante,C., Pavlick,J., Zhao,H., Batra,D., Hetrick,E., Howard,D., Kovar,L., Seabolt,M., Morrison,S., Desch,M., Knipe,K., Weigand,M., Sheth,M., Burgin,A., Burroughs,M., Lee,J., Wilkins,K., McCollum,A., Hutson,C., Davidson,W., Rao,A., Parrott,T., Li,Y.	CDC, DHCPP-PRB	2022-09-XX
2833	MpxV/human/USA/WA-UW-076082/2022	OP055809	Sereewit,J., Xie,H., Roychoudhury,P., Greninger,A.	UW Virology, Laboratory Medicine	2022-07-XX
2834	MpxV/human/USA/WA-UW-085937/2022	OP257252	Sereewit,J., Xie,H., Roychoudhury,P., Greninger,A.L.	UW Virology, Laboratory Medicine	2022-08-XX
2835	MPXV_UK_2022_9000177	OP205126	Groves,N., Osman,K.L., Lewandowski,K.S., Carter,D.P., Pullan,S.T., Myers,R., Vipond,R., Chand,M.	UKHSA, Research and Evaluation	2022-06-26
2836	NY-NYCPHL-000482	OQ469192	Clabby,T.T., Amin,H.S., Wang,J.C., Taki,F., Su,M., Rahat,A., De La Cruz,N., Olsen,A., Thi,C., Silver,S., Akther,S., Chowdhury,M., Omoregie,E., Hughes,S.	NYC Department of Health and Mental Hygiene, Public Health Laboratory	2022-07-19
2837	MpxV/human/CAN/UN-NML-3657/2022	OP013012	Duggan,A., Hole,D., Yadav,C., Knox,N., Chapel,M., Tyler,A., Haidl,E., Domselaar,G.V., Antonation,K., Audet,J., Fernando,L., Hagan,M., Safronetz,D., Graham,M., Peters,G., Go,A., Laminman,V., Kaplen,B., Leung,A., Jolly,G., Fafard,J., Charest,H., Levade,I.	National Microbiology Laboratory, Public Health Agency of Canada	2022-06-10
2838	Monkeypox/PT0289/2022	OP414324	Isidro,J., Borges,V., Pinto,M., Sobral,D., Santos,J., Nunes,A., Mixao,V., Ferreira,R., Santos,D., Duarte,S., Vieira,L., Borrego,M.J., Nuncio,S., Lopes de Carvalho,I., Pelerito,A., Cordeiro,R., Gomes,J.P.	National Institute of Health Doutor Ricardo Jorge, Portugal (INSA), Department of Infectious Diseases	2022-06-12
2839	NY-NYCPHL-000250	OQ468845	Wang,J.C., Amin,H.S., Clabby,T.T., Taki,F., Su,M., Rahat,A., De La Cruz,N., Olsen,A., Thi,C., Silver,S., Akther,S., Chowdhury,M., Omoregie,E., Hughes,S.	NYC Department of Health and Mental Hygiene, Public Health Laboratory	2022-08-01
2840	MPXV_USA_2022_MA0023	OP890381	Doucette,M., Gagne,L., Smole,S.C.	Massachusetts State Public Health Laboratory, DPH	2022-XX-XX
2841	Monkeypox/PT0551/2022	OP555622	Isidro,J., Borges,V., Pinto,M., Sobral,D., Santos,J., Nunes,A., Mixao,V., Ferreira,R., Santos,D., Duarte,S., Vieira,L., Borrego,M.J., Nuncio,S., Lopes de Carvalho,I., Pelerito,A., Cordeiro,R., Gomes,J.P.	National Institute of Health Doutor Ricardo Jorge, Portugal (INSA), Department of Infectious Diseases	2022-08-26
2842	MPX/PT0124/2022	OP245357	Isidro,J., Borges,V., Pinto,M., Sobral,D., Santos,J., Nunes,A., Mixao,V., Ferreira,R., Santos,D., Duarte,S., Vieira,L., Borrego,M.J., Nuncio,S., Lopes de Carvalho,I., Pelerito,A., Cordeiro,R., Gomes,J.P.	National Institute of Health Doutor Ricardo Jorge, Portugal (INSA), Department of Infectious Diseases	2022-07-14
2843	MPXV_UK_2022_3	ON619837	Groves,N., Osman,K.L., Lewandowski,K.S., Pullan,S.T., Carter,D.P., Crook,J.M., Myers,R., Vipond,R., Chand,M.	Research & Evaluation, UKHSA, UK	2022-05-XX
2844	NY-NYCPHL-000585	OQ468905	Wang,J.C., Amin,H.S., Clabby,T.T., Taki,F., Su,M., Rahat,A., De La Cruz,N., Olsen,A., Thi,C., Silver,S., Akther,S., Chowdhury,M., Omoregie,E., Hughes,S.	NYC Department of Health and Mental Hygiene, Public Health Laboratory	2022-07-30
2845	MPXV_USA_2022_NY0027	OQ054228	Gigante,C., Ruiz,V., Zhao,H., Batra,D., Hetrick,E., Howard,D., Kovar,L., Seabolt,M., Morrison,S., Desch,M., Knipe,K., Weigand,M., Sheth,M., Burgin,A., Burroughs,M., Lee,J., Wilkins,K., McCollum,A., Hutson,C., Davidson,W., Rao,A., Wang,J., Li,Y.	CDC, DHCPP-PRB	2022-09-XX
2846	MPX/Human/USA/CA-LACPHL-MA00099/2022	OP539884	Hemarajata,P., Green,N.M., Garrigues,J.M.	Los Angeles County Public Health Laboratories, Los Angeles County Department of Public Health	2022-08-26
2847	MPXV/Human/USA/CA-LACPHL-MA00289/2022	OP890547	Hemarajata,P., Green,N.M., Garrigues,J.M.	Los Angeles County Public Health Laboratories, Los Angeles County Department of Public Health	2022-10-04
2848	MpxV/human/USA/WA-UW-083888/2022	OP310044	Sereewit,J., Xie,H., Roychoudhury,P., Greninger,A.L.	UW Virology, Laboratory Medicine	2022-08-XX
2849	Monkeypox/PT0192/2022	OP324506	Isidro,J., Borges,V., Pinto,M., Sobral,D., Santos,J., Nunes,A., Mixao,V., Ferreira,R., Santos,D., Duarte,S., Vieira,L., Borrego,M.J., Nuncio,S., Lopes de Carvalho,I., Pelerito,A., Cordeiro,R., Gomes,J.P.	National Institute of Health Doutor Ricardo Jorge, Portugal (INSA), Department of Infectious Diseases	2022-06-29
2850	hMpxV/UK/LMO-004a/2022	OP390186	McHugh,M.P., Maloney,D., Parker,A., Mathers,K., Dewar,R., Kenicer,J., Cotton,S., Wild,J., Templeton,K.E.	Royal Infirmary of Edinburgh, Viral Genotyping Reference Laboratory	2022-06-20
2851	MPX_znBYiF_9000350	OP415277	Groves,N., Osman,K.L., Lewandowski,K.S., Carter,D.P., Pullan,S.T., Myers,R., Vipond,R., Chand,M.	UKHSA, Research and Evaluation	2022-08-XX
2852	MPXV_USA_2022_TN0015	OQ427123	Gigante,C., Thomas,L., Zhao,H., Batra,D., Hetrick,E., Howard,D., Kovar,L., Seabolt,M., Morrison,S., Desch,M., Knipe,K., Weigand,M., Sheth,M., Burgin,A., Burroughs,M., Lee,J., Wilkins,K., McCollum,A., Hutson,C., Davidson,W., Rao,A., Dunn,J., Li,Y.	CDC, DHCPP-PRB	2022-10-XX
2853	MPXV_USA_2022_OH0002	OP303795	Gigante,C.M., Lee,B., Zhao,H., Batra,D., Hetrick,E.E., Howard,D.T., Kovar,L., Seabolt,M.H., Weigand,M.R., Burroughs,M.S., Lee,J., Wilkins,K., McCollum,A., Hutson,C., Davidson,W., Rao,A., Salehi,E., Li,Y.	CDC, DHCPP-PRB	2022-06-XX
2854	MPXV/Germany/2022/RKI384	OP523986	Brinkmann,A., Kohl,C., Pape,K., Schrick,L., Michel,J., Schaade,L., Nitsche,A.	Robert Koch Institute, Centre for Biological Threats, Highly Pathogenic Viruses	2022-09-XX
2855	NY-NYCPHL-000461	OQ469212	Clabby,T.T., Amin,H.S., Wang,J.C., Taki,F., Su,M., Rahat,A., De La Cruz,N., Olsen,A., Thi,C., Silver,S., Akther,S., Chowdhury,M., Omoregie,E., Hughes,S.	NYC Department of Health and Mental Hygiene, Public Health Laboratory	2022-07-21
2856	MpxV/human/CAN/UN-NML-3530/2022	ON983161	Duggan,A., Hole,D., Yadav,C., Knox,N., Haidl,E., Chapel,M., Domselaar,G.V., Fernando,L., Graham,M., Antonation,K., Audet,J., Hagan,M., Safronetz,D., Leung,A., Peters,G., Go,A., Laminman,V., Kaplen,B., Jolly,G., Marchand-Austin,A., Eshaghi,A., Patel,S.N., Hasso,M., Gubbay,J.B., Olsha,R.	National Microbiology Laboratory, Public Health Agency of Canada	2022-06-03
2857	NY-NYCPHL-001081	OQ469261	Clabby,T.T., Amin,H.S., Wang,J.C., Taki,F., Su,M., Rahat,A., De La Cruz,N., Olsen,A., Thi,C., Silver,S., Akther,S., Chowdhury,M., Omoregie,E., Hughes,S.	NYC Department of Health and Mental Hygiene, Public Health Laboratory	2022-07-05
2858	NY-NYCPHL-000436	OQ504438	Wang,J.C., Amin,H.S., Clabby,T.T., Taki,F., Su,M., Rahat,A., De La Cruz,N., Olsen,A., Thi,C., Silver,S., Akther,S., Chowdhury,M., Omoregie,E., Hughes,S.	NYC Department of Health and Mental Hygiene, Public Health Laboratory	2022-07-21
2859	MPXV_USA_2022_SC0004	OP752117	Gigante,C.M., Epie,N., Zhao,H., Batra,D., Hetrick,E.E., Howard,D.T., Kovar,L., Seabolt,M.H., Morrison,S.S., Desch,M., Knipe,K., Weigand,M.R., Sheth,M., Burgin,A., Burroughs,M., Lee,J., Wilkins,K., McCollum,A., Hutson,C., Davidson,W., Rao,A., Perez,T., Li,Y.	CDC, DHCPP-PRB	2022-07-XX
2860	NY-NYCPHL-000944	OQ468536	Clabby,T.T., Amin,H.S., Wang,J.C., Taki,F., Su,M., Rahat,A., De La Cruz,N., Olsen,A., Thi,C., Silver,S., Akther,S., Chowdhury,M., Omoregie,E., Hughes,S.	NYC Department of Health and Mental Hygiene, Public Health Laboratory	2022-07-08
2861	MPXV_USA_2022_MA0011	OP890369	Doucette,M., Gagne,L., Smole,S.C.	Massachusetts State Public Health Laboratory, DPH	2022-XX-XX
2862	NY-NYCPHL-000124	OQ469139	Clabby,T.T., Amin,H.S., Wang,J.C., Taki,F., Su,M., Rahat,A., De La Cruz,N., Olsen,A., Thi,C., Silver,S., Akther,S., Chowdhury,M., Omoregie,E., Hughes,S.	NYC Department of Health and Mental Hygiene, Public Health Laboratory	2022-06-22
2863	MPXV_USA_2022_UT0004	OQ320444	Gigante,C., Murray,J., Zhao,H., Batra,D., Hetrick,E., Howard,D., Kovar,L., Seabolt,M., Morrison,S., Desch,M., Knipe,K., Weigand,M., Sheth,M., Burroughs,A.B., Lee,J., Wilkins,K., McCollum,A., Hutson,C., Davidson,W., Rao,A., Atkinson,A., Li,Y.	CDC, DHCPP-PRB	2022-10-XX
2864	NY-NYCPHL-000498	OQ419022	Wang,J.C., Amin,H.S., Clabby,T.T., Taki,F., Su,M., Rahat,A., De La Cruz,N., Olsen,A., Thi,C., Silver,S., Akther,S., Chowdhury,M., Omoregie,E., Hughes,S.	NYC Department of Health and Mental Hygiene, Public Health Laboratory	2022-07-22
2865	MPXV/Germany/2022/ON/RKI726	OQ547753	Brinkmann,A., Kohl,C., Pape,K., Schrick,L., Michel,J., Schaade,L., Nitsche,A.	Robert Koch Institute, Centre for Biological Threats, Highly Pathogenic Viruses	2022-05-XX
2866	MPXV/Germany/2022/RKI440	OP594204	Brinkmann,A., Kohl,C., Pape,K., Schrick,L., Michel,J., Schaade,L., Nitsche,A.	Robert Koch Institute, Centre for Biological Threats, Highly Pathogenic Viruses	2022-09-XX
2867	MPXV/Human/USA/CA-LACPHL-MA00324/2022	OP890529	Hemarajata,P., Green,N.M., Garrigues,J.M.	Los Angeles County Public Health Laboratories, Los Angeles County Department of Public Health	2022-10-26
2868	MPXV/Germany/2022/RKI087	ON853654	Brinkmann,A., Kohl,C., Uddin,S., Pape,K., Schrick,L., Michel,J., Jessen,H., Schaade,L., Nitsche,A.		2022-06-XX
2869	MPXV/Germany/2022/ON/RKI446	OP615326	Brinkmann,A., Kohl,C., Pape,K., Schrick,L., Michel,J., Schaade,L., Nitsche,A.	Robert Koch Institute, Centre for Biological Threats, Highly Pathogenic Viruses	2022-09-XX
2870	MPXV_2369_SP_2022	OX344880	Cuesta,I.	Institute of Health Carlos III, Bioinformatics Unit, Carretera Majadahonda-Pozuelo km2	2022-XX-XX
2871	MPXV_UK_2022_9000184	OP205129	Groves,N., Osman,K.L., Lewandowski,K.S., Carter,D.P., Pullan,S.T., Myers,R., Vipond,R., Chand,M.	UKHSA, Research and Evaluation	2022-06-30
2872	MPXV_441_SP_2022	OX344869	Cuesta,I.	Institute of Health Carlos III, Bioinformatics Unit, Carretera Majadahonda-Pozuelo km2	2022-XX-XX
2873	NY-NYCPHL-000485	OQ469099	Clabby,T.T., Amin,H.S., Wang,J.C., Taki,F., Su,M., Rahat,A., De La Cruz,N., Olsen,A., Thi,C., Silver,S., Akther,S., Chowdhury,M., Omoregie,E., Hughes,S.	NYC Department of Health and Mental Hygiene, Public Health Laboratory	2022-07-22
2874	MPXV22/human/USA-NE-111	OP314959	Tegomoh,B., Cross,S.T., Chapman,R.C., Bernhard,K., McCutchen,E.L., Fauver,J.R., Pratt,C.B., Warden,D.E., Iwen,P.C., Donahue,M., Wiley,M.R.	University of Nebraska Medical Center, Environmental, Agricultural, and Occupational Health	2022-08-03
2875	MPXV-USA-IL-IDPH-076	OP536737	Gagnon,K.T.	Southern Illinois University, Molecular Biology, Microbiology, and Biochemistry	2022-07-01
2876	MPXV/Germany/2022/RKI178	OP018603	Brinkmann,A., Kohl,C., Pape,K., Uddin,S., Schrick,L., Michel,J., Schaade,L., Nitsche,A.	Robert Koch Institute, Centre for Biological Threats, Highly Pathogenic Viruses	2022-07-XX
2877	MPXV_USA_2022_NC0008	OP687935	Gigante,C.M., Pettit,D., Zhao,H., Batra,D., Hetrick,E.E., Howard,D.T., Kovar,L., Morrison,S.S., Seabolt,M.H., Weigand,M.R., Knipe,K., Sheth,M., Burgin,A., Burroughs,M., Lee,J., Wilkins,K., McCollum,A., Hutson,C., Davidson,W., Rao,A., Deutsch-Feldman,M., Li,Y.	CDC, DHCPP-PRB	2022-08-XX
2878	MpxV/human/USA/WA-UW-094603/2022	OP743993	Sereewit,J., Xie,H., Roychoudhury,P., Greninger,A.L.	UW Virology, Laboratory Medicine	2022-09-XX
2879	Monkeypox/PT0393/2022	OP555489	Isidro,J., Borges,V., Pinto,M., Sobral,D., Santos,J., Nunes,A., Mixao,V., Ferreira,R., Santos,D., Duarte,S., Vieira,L., Borrego,M.J., Nuncio,S., Lopes de Carvalho,I., Pelerito,A., Cordeiro,R., Gomes,J.P.	National Institute of Health Doutor Ricardo Jorge, Portugal (INSA), Department of Infectious Diseases	2022-07-13
2880	MpxV/human/USA/WA-UW-078603/2022	OP184761	Sereewit,J., Xie,H., Roychoudhury,P., Greninger,A.L.	UW Virology, Laboratory Medicine	2022-07-XX
2881	NY-NYCPHL-001115	OQ468584	Clabby,T.T., Amin,H.S., Wang,J.C., Taki,F., Su,M., Rahat,A., De La Cruz,N., Olsen,A., Thi,C., Silver,S., Akther,S., Chowdhury,M., Omoregie,E., Hughes,S.	NYC Department of Health and Mental Hygiene, Public Health Laboratory	2022-07-03
2882	B1118331	OP531889	Bajwa,M.I., Miller,H.	Delaware Public Health Lab, Sequencing/Bioinformatics	2022-08-09
2883	MPXV-USA-IL-IDPH-015	OP536676	Gagnon,K.T.	Southern Illinois University, Molecular Biology, Microbiology, and Biochemistry	2022-07-06
2884	hMPX/Human/USA/CA-LACPHL-MA00076/2022	OP442561	Hemarajata,P., Green,N.M., Garrigues,J.	Los Angeles County Public Health Laboratories, Los Angeles County Department of Public Health	2022-08-17
2885	NY-NYCPHL-001170	OQ469308	Clabby,T.T., Amin,H.S., Wang,J.C., Taki,F., Su,M., Rahat,A., De La Cruz,N., Olsen,A., Thi,C., Silver,S., Akther,S., Chowdhury,M., Omoregie,E., Hughes,S.	NYC Department of Health and Mental Hygiene, Public Health Laboratory	2022-08-24
2886	MpxV/human/USA/WA-UW-082810/2022	OP310063	Sereewit,J., Xie,H., Roychoudhury,P., Greninger,A.L.	UW Virology, Laboratory Medicine	2022-08-XX
2887	MPX/Human/USA/CA-LACPHL-MA00134/2022	OP539919	Hemarajata,P., Green,N.M., Garrigues,J.M.	Los Angeles County Public Health Laboratories, Los Angeles County Department of Public Health	2022-09-09
2888	NY-NYCPHL-000075	OQ469125	Clabby,T.T., Amin,H.S., Wang,J.C., Taki,F., Su,M., Rahat,A., De La Cruz,N., Olsen,A., Thi,C., Silver,S., Akther,S., Chowdhury,M., Omoregie,E., Hughes,S.	NYC Department of Health and Mental Hygiene, Public Health Laboratory	2022-06-14
2889	MPXV_USA_2022_NY0036	OQ320466	Gigante,C., Ruiz,V., Zhao,H., Batra,D., Hetrick,E., Howard,D., Kovar,L., Seabolt,M., Morrison,S., Desch,M., Knipe,K., Weigand,M., Sheth,M., Burgin,A., Burroughs,M., Lee,J., Wilkins,K., McCollum,A., Hutson,C., Davidson,W., Rao,A., Wang,J., Li,Y.	CDC, DHCPP-PRB	2022-08-XX
2890	MPXV/Germany/2022/RKI515	OP689668	Brinkmann,A., Kohl,C., Pape,K., Schrick,L., Michel,J., Schaade,L., Nitsche,A.	Robert Koch Institute, Centre for Biological Threats, Highly Pathogenic Viruses	2022-06-XX
2891	MPX/PT0112/2022	OP245346	Isidro,J., Borges,V., Pinto,M., Sobral,D., Santos,J., Nunes,A., Mixao,V., Ferreira,R., Santos,D., Duarte,S., Vieira,L., Borrego,M.J., Nuncio,S., Lopes de Carvalho,I., Pelerito,A., Cordeiro,R., Gomes,J.P.	National Institute of Health Doutor Ricardo Jorge, Portugal (INSA), Department of Infectious Diseases	2022-07-15
2892	MPXV_SI2022_S3	ON754984	Zakotnik,S., Vlaj,D., Suljic,A., Zorec,T.M., Korva,M., Poljak,M., Avsic Zupanc,T.	Institute of Microbiology and Immunology, Faculty of Medicine, University of Ljubljana, Laboratory for Diagnostics of Zoonoses and WHO Centre	2022-06-XX
2893	MPXV/Human/USA/CA-LACPHL-MA00331/2022	OP890559	Hemarajata,P., Green,N.M., Garrigues,J.M.	Los Angeles County Public Health Laboratories, Los Angeles County Department of Public Health	2022-11-09
2894	MPXV/Germany/2022/RKI114	ON929072	Brinkmann,A., Kohl,C., Pape,K., Uddin,S., Schrick,L., Michel,J., Schaade,L., Nitsche,A.		2022-07-XX
2895	MPXV-USA-IL-IDPH-053	OP536714	Gagnon,K.T.	Southern Illinois University, Molecular Biology, Microbiology, and Biochemistry	2022-07-04
2896	NY-NYCPHL-001009	OQ418994	Wang,J.C., Amin,H.S., Clabby,T.T., Taki,F., Su,M., Rahat,A., De La Cruz,N., Olsen,A., Thi,C., Silver,S., Akther,S., Chowdhury,M., Omoregie,E., Hughes,S.	NYC Department of Health and Mental Hygiene, Public Health Laboratory	2022-07-06
2897	MXPV_USA_2022_NJ0010	OP604525	Gigante,C.M., Acheampong,E., Zhao,H., Batra,D., Hetrick,E.E., Howard,D.T., Kovar,L., Seabolt,M.H., Knipe,K., Burroughs,S., Lee,J., Wilkins,K., McCollum,A., Hutson,C., Davidson,W., Rao,A., McDermott,D., Li,Y.	CDC, DHCPP-PRB	2022-07-XX
2898	MpxV/human/USA/WA-UW-087818/2022	OP628481	Sereewit,J., Xie,H., Roychoudhury,P., Greninger,A.L.	UW Virology, Laboratory Medicine	2022-08-XX
2899	ANT-LDSP-ANT-MPX-24728-L	OP642381	Betancur,I.I.B., Velarde-Hoyos,C.-A.C.V., Gomez,R.R.G., Mercado-Reyes,M.M.R.	Laboratorio Departamental de Salud Publica de Antioquia, Antioquia	2022-09-08
2900	NY-NYCPHL-000231	OQ468840	Wang,J.C., Amin,H.S., Clabby,T.T., Taki,F., Su,M., Rahat,A., De La Cruz,N., Olsen,A., Thi,C., Silver,S., Akther,S., Chowdhury,M., Omoregie,E., Hughes,S.	NYC Department of Health and Mental Hygiene, Public Health Laboratory	2022-07-05
2901	MPXV-USA-IL-IDPH-073	OP536734	Gagnon,K.T.	Southern Illinois University, Molecular Biology, Microbiology, and Biochemistry	2022-06-30
2902	Monkeypox/PT0305/2022	OP414339	Isidro,J., Borges,V., Pinto,M., Sobral,D., Santos,J., Nunes,A., Mixao,V., Ferreira,R., Santos,D., Duarte,S., Vieira,L., Borrego,M.J., Nuncio,S., Lopes de Carvalho,I., Pelerito,A., Cordeiro,R., Gomes,J.P.	National Institute of Health Doutor Ricardo Jorge, Portugal (INSA), Department of Infectious Diseases	2022-06-06
2903	NY-NYCPHL-000366	OQ468966	Clabby,T.T., Amin,H.S., Wang,J.C., Taki,F., Su,M., Rahat,A., De La Cruz,N., Olsen,A., Thi,C., Silver,S., Akther,S., Chowdhury,M., Omoregie,E., Hughes,S.	NYC Department of Health and Mental Hygiene, Public Health Laboratory	2022-08-12
2904	MPXV_USA_2022_CT0001	OP451011	Gigante,C.M., Pearson,C., Zhao,H., Batra,D., Hetrick,E.E., Howard,D.T., Kovar,L., Seabolt,M.H., Weigand,M.R., Burroughs,M., Lee,J., Wilkins,K., McCollum,A., Hutson,C., Davidson,W., Rao,A., Maloney,M., Li,Y.	CDC, DHCPP-PRB	2022-07-XX
2905	hMPXV-IHU00002	OP382479	Colson,P.	IHU - Mediterranee Infection, MEPHI	2022-07-01
2906	MPXV_USA_2022_WI0001	OP603002	Gigante,C.M., Segaloff,H., Zhao,H., Batra,D., Hetrick,E.E., Howard,D.T., Kovar,L., Seabolt,M.H., Weigand,M.R., Burroughs,M., Lee,J., Wilkins,K., McCollum,A., Hutson,C., Davidson,W., Rao,A., Florek,K., Li,Y.	CDC, DHCPP-PRB	2022-07-XX
2907	NY-NYCPHL-001162	OQ468607	Clabby,T.T., Amin,H.S., Wang,J.C., Taki,F., Su,M., Rahat,A., De La Cruz,N., Olsen,A., Thi,C., Silver,S., Akther,S., Chowdhury,M., Omoregie,E., Hughes,S.	NYC Department of Health and Mental Hygiene, Public Health Laboratory	2022-07-08
2908	MPXV/Human/USA/CA-LACPHL-MA00361/2022	OP920699	Hemarajata,P., Green,N.M., Garrigues,J.	Los Angeles County Public Health Laboratories, Los Angeles County Department of Public Health	2022-10-31
2909	NY-NYCPHL-000631	OQ468616	Amin,H.S., Clabby,T.T., Wang,J.C., Taki,F., Su,M., Rahat,A., De La Cruz,N., Olsen,A., Thi,C., Silver,S., Akther,S., Chowdhury,M., Omoregie,E., Hughes,S.	NYC Department of Health and Mental Hygiene, Public Health Laboratory	2022-10-04
2910	MPX/human/USA/UT-UPHL-82200022/2022	ON627808	Young,E.L., Hergert,J., Oakeson,K.F.	Department of Health, Utah Public Health Laboratory, USA	2022-05-20
2911	MPXV_USA_2022_GA0016	OP603003	Gigante,C.M., Pavlick,J., Zhao,H., Batra,D., Hetrick,E.E., Howard,D.T., Kovar,L., Seabolt,M.H., Weigand,M.R., Burroughs,M., Lee,J., Wilkins,K., McCollum,A., Hutson,C., Davidson,W., Rao,A., Parrott,T., Li,Y.	CDC, DHCPP-PRB	2022-07-XX
2912	hMPXV/Austria/MUW1527495/2022	OP019276	Camp,J.V., Redlberger-Fritz,M., Aberle,S.W.	Medical University of Vienna, Center for Virology	2022-06-21
2913	NY-NYCPHL-000777	OQ468795	Wang,J.C., Amin,H.S., Clabby,T.T., Taki,F., Su,M., Rahat,A., De La Cruz,N., Olsen,A., Thi,C., Silver,S., Akther,S., Chowdhury,M., Omoregie,E., Hughes,S.	NYC Department of Health and Mental Hygiene, Public Health Laboratory	2022-07-12
2914	MPXV_USA_2022_NY0033	OP752111	Gigante,C.M., Ruiz,V., Zhao,H., Batra,D., Hetrick,E.E., Howard,D.T., Kovar,L., Seabolt,M.H., Morrison,S.S., Desch,M., Knipe,K., Weigand,M.R., Sheth,M., Burgin,A., Burroughs,M., Lee,J., Wilkins,K., McCollum,A., Hutson,C., Davidson,W., Rao,A., Wang,J., Li,Y.	CDC, DHCPP-PRB	2022-08-XX
2915	NY-NYCPHL-000165	OQ468812	Wang,J.C., Amin,H.S., Clabby,T.T., Taki,F., Su,M., Rahat,A., De La Cruz,N., Olsen,A., Thi,C., Silver,S., Akther,S., Chowdhury,M., Omoregie,E., Hughes,S.	NYC Department of Health and Mental Hygiene, Public Health Laboratory	2022-06-30
2916	Monkeypox/PT0579/2022	OP555650	Isidro,J., Borges,V., Pinto,M., Sobral,D., Santos,J., Nunes,A., Mixao,V., Ferreira,R., Santos,D., Duarte,S., Vieira,L., Borrego,M.J., Nuncio,S., Lopes de Carvalho,I., Pelerito,A., Cordeiro,R., Gomes,J.P.	National Institute of Health Doutor Ricardo Jorge, Portugal (INSA), Department of Infectious Diseases	2022-09-10
2917	Monkeypox/PT0290/2022	OP414325	Isidro,J., Borges,V., Pinto,M., Sobral,D., Santos,J., Nunes,A., Mixao,V., Ferreira,R., Santos,D., Duarte,S., Vieira,L., Borrego,M.J., Nuncio,S., Lopes de Carvalho,I., Pelerito,A., Cordeiro,R., Gomes,J.P.	National Institute of Health Doutor Ricardo Jorge, Portugal (INSA), Department of Infectious Diseases	2022-06-14
2918	NY-NYCPHL-000509	OQ504451	Wang,J.C., Amin,H.S., Clabby,T.T., Taki,F., Su,M., Rahat,A., De La Cruz,N., Olsen,A., Thi,C., Silver,S., Akther,S., Chowdhury,M., Omoregie,E., Hughes,S.	NYC Department of Health and Mental Hygiene, Public Health Laboratory	2022-07-22
2919	MPXV/ITM_pt_24/Belgium/16-Jun-2022	OP144213	De Baetselier,I., Van Dijck,C., Kenyon,C., Coppens,J., Smet,H., de Block,T., Coppens,S., Vanroye,F., Bugert,J., Girl,P., Liesenborghs,L., Selhorst,P., Arien,K., den Bossche,D.V., Florence,E., Rezende,A.M., Vercauteren,K., Esbroeck,M.V., Bracke,S., Brosius,I., Soentjens,P.	Institute of Tropica Medicine, Department of Clinical Sciences	2022-06-16
2920	NY-NYCPHL-000337	OQ419008	Wang,J.C., Amin,H.S., Clabby,T.T., Taki,F., Su,M., Rahat,A., De La Cruz,N., Olsen,A., Thi,C., Silver,S., Akther,S., Chowdhury,M., Omoregie,E., Hughes,S.	NYC Department of Health and Mental Hygiene, Public Health Laboratory	2022-08-11
2921	MPXV/Human/USA/CA-LACPHL-MA00428/2022	OQ503802	Hemarajata,P., Green,N.M., Garrigues,J.M.	Los Angeles County Public Health Laboratories, Los Angeles County Department of Public Health	2022-10-28
2922	MPXV/Germany/2023/RKI719	OQ451904	Brinkmann,A., Kohl,C., Pape,K., Schrick,L., Michel,J., Schaade,L., Nitsche,A.	Robert Koch Institute, Centre for Biological Threats, Highly Pathogenic Viruses	2023-01-XX
2923	MPXV_USA_2022_PA0008	OP604522	Gigante,C.M., Xia,D., Zhao,H., Batra,D., Hetrick,E.E., Howard,D.T., Kovar,L., Seabolt,M.H., Knipe,K., Burroughs,S., Lee,J., Wilkins,K., McCollum,A., Hutson,C., Davidson,W., Rao,A., Plipat,N., Li,Y.	CDC, DHCPP-PRB	2022-06-XX
2924	hMpxV/USA/CA-CDPH-1MPX1000102/2022	OQ348851	Probert,W., Espinosa,A., Kath,C., Haw,M., O'Neil,R., Bell,J., Hacker,J.	CDPH, VRDL	2022-07-05
2925	MPXV/Human/USA/CA-LACPHL-MA00288/2022	OP890546	Hemarajata,P., Green,N.M., Garrigues,J.M.	Los Angeles County Public Health Laboratories, Los Angeles County Department of Public Health	2022-10-04
2926	NY-NYCPHL-000629	OQ468614	Amin,H.S., Clabby,T.T., Wang,J.C., Taki,F., Su,M., Rahat,A., De La Cruz,N., Olsen,A., Thi,C., Silver,S., Akther,S., Chowdhury,M., Omoregie,E., Hughes,S.	NYC Department of Health and Mental Hygiene, Public Health Laboratory	2022-09-30
2927	MPXV/Human/USA/CA-LACPHL-MA00286/2022	OP890544	Hemarajata,P., Green,N.M., Garrigues,J.M.	Los Angeles County Public Health Laboratories, Los Angeles County Department of Public Health	2022-10-04
2928	Monkeypox virus/Human/USA/CA-LACPHL-MA00211/2022	OP680489	Hemarajata,P., Green,N.M., Garrigues,J.M.	Los Angeles County Public Health Laboratories, Los Angeles County Department of Public Health	2022-09-30
2929	MPX_luLfgA_9000208	OP415189	Groves,N., Osman,K.L., Lewandowski,K.S., Carter,D.P., Pullan,S.T., Myers,R., Vipond,R., Chand,M.	UKHSA, Research and Evaluation	2022-07-XX
2930	MpxV/human/USA/Unknown-UW-105322/2022	OP743997	Sereewit,J., Xie,H., Roychoudhury,P., Greninger,A.L.	UW Virology, Laboratory Medicine	2022-10-XX
2931	NY-NYCPHL-000489	OQ468891	Wang,J.C., Amin,H.S., Clabby,T.T., Taki,F., Su,M., Rahat,A., De La Cruz,N., Olsen,A., Thi,C., Silver,S., Akther,S., Chowdhury,M., Omoregie,E., Hughes,S.	NYC Department of Health and Mental Hygiene, Public Health Laboratory	2022-07-22
2932	LIM-INS-001	OP289782	Silva,I., Jimenez,V., Hurtado,V., Barcena,L.	Instituto Nacional de Salud Peru, Laboratorio de Biotecnologia y Biologia Molecular	2022-06-25
2933	MPXV_UK_2022_9000152	OP205114	Groves,N., Osman,K.L., Lewandowski,K.S., Carter,D.P., Pullan,S.T., Myers,R., Vipond,R., Chand,M.	UKHSA, Research and Evaluation	2022-05-16
2934	NY-NYCPHL-000640	OQ468728	Wang,J.C., Amin,H.S., Clabby,T.T., Taki,F., Su,M., Rahat,A., De La Cruz,N., Olsen,A., Thi,C., Silver,S., Akther,S., Chowdhury,M., Omoregie,E., Hughes,S.	NYC Department of Health and Mental Hygiene, Public Health Laboratory	2022-07-15
2935	Monkeypox virus/Human/USA/CA-LACPHL-MA00384/2022	OQ330991	Hemarajata,P., Green,N.M., Garrigues,J.M.	Los Angeles County Public Health Laboratories, Los Angeles County Department of Public Health	2022-10-21
2936	MPX/Human/USA/CA-LACPHL-MA00188/2022	OP615261	Hemarajata,P., Green,N.M., Garrigues,J.M.	Los Angeles County Public Health Laboratories, Los Angeles County Department of Public Health	2022-07-18
2937	Monkeypox virus/Human/USA/CA-LACPHL-MA00214/2022	OP680492	Hemarajata,P., Green,N.M., Garrigues,J.M.	Los Angeles County Public Health Laboratories, Los Angeles County Department of Public Health	2022-07-12
2938	hMPX/Human/USA/CA-LACPHL-MA00053/2022	OP440544	Hemarajata,P., Green,N.M.	Los Angeles County Public Health Laboratories, Los Angeles County Department of Public Health	2022-07-25
2939	B1118394	OP751215	Bajwa,M.I., Miller,H.	Delaware Public Health Lab, Sequencing/Bioinformatics	2022-09-04
2940	hMPX/Human/USA/CA-LACPHL-MA00021/2022	OP440590	Hemarajata,P., Green,N.M.	Los Angeles County Public Health Laboratories, Los Angeles County Department of Public Health	2022-07-25
2941	hMPX/Human/USA/CA-LACPHL-MA00034/2022	OP440549	Hemarajata,P., Green,N.M.	Los Angeles County Public Health Laboratories, Los Angeles County Department of Public Health	2022-08-13
2942	MpxV/human/USA/WA-UW-079141/2022	OP055806	Sereewit,J., Xie,H., Roychoudhury,P., Greninger,A.	UW Virology, Laboratory Medicine	2022-07-XX
2943	MPXV/Germany/2022/RKI357	OP484678	Brinkmann,A., Kohl,C., Pape,K., Uddin,S., Schrick,L., Michel,J., Schaade,L., Nitsche,A.	Robert Koch Institute, Centre for Biological Threats, Highly Pathogenic Viruses	2022-09-XX
2944	MpxV/human/USA/WA-UW-070499/2022	OP169336	Sereewit,J., Xie,H., Roychoudhury,P., Greninger,A.L.	UW Virology, Laboratory Medicine	2022-07-XX
2945	MPX_J6xzTO_9000287	OP415247	Groves,N., Osman,K.L., Lewandowski,K.S., Carter,D.P., Pullan,S.T., Myers,R., Vipond,R., Chand,M.	UKHSA, Research and Evaluation	2022-08-XX
2946	MPX/PT0110/2022	OP245344	Isidro,J., Borges,V., Pinto,M., Sobral,D., Santos,J., Nunes,A., Mixao,V., Ferreira,R., Santos,D., Duarte,S., Vieira,L., Borrego,M.J., Nuncio,S., Lopes de Carvalho,I., Pelerito,A., Cordeiro,R., Gomes,J.P.	National Institute of Health Doutor Ricardo Jorge, Portugal (INSA), Department of Infectious Diseases	2022-07-15
2947	Monkeypox/PT0561/2022	OP555632	Isidro,J., Borges,V., Pinto,M., Sobral,D., Santos,J., Nunes,A., Mixao,V., Ferreira,R., Santos,D., Duarte,S., Vieira,L., Borrego,M.J., Nuncio,S., Lopes de Carvalho,I., Pelerito,A., Cordeiro,R., Gomes,J.P.	National Institute of Health Doutor Ricardo Jorge, Portugal (INSA), Department of Infectious Diseases	2022-08-31
2948	9000365	OP536747	Groves,N., Osman,K.L., Lewandowski,K.S., Carter,D.P., Pullan,S.T., Myers,R., Vipond,R., Chand,M.	UKHSA, Research and Evaluation	2022-08-XX
2949	MpxV/human/USA/WA-UW-081934/2022	OQ503760	Sereewit,J., Xie,H., Roychoudhury,P., Greninger,A.L.	UW Virology, Laboratory Medicine	2022-08-XX
2950	Slovenia-MPXV-10-2022	OP605553	Zakotnik,S., Vlaj,D., Suljic,A., Zorec,T.M., Korva,M., Poljak,M., Avsic Zupanc,T.	Institute of Microbiology and Immunology, Faculty of Medicine, University of Ljubljana, Laboratory for Diagnostics of Zoonoses and WHO Centre	2022-07-XX
2951	MPX_XJRG9b_9000293	OP415248	Groves,N., Osman,K.L., Lewandowski,K.S., Carter,D.P., Pullan,S.T., Myers,R., Vipond,R., Chand,M.	UKHSA, Research and Evaluation	2022-08-XX
2952	MPXV/Germany/2022/RKI027	ON755233	Brinkmann,A., Kohl,C., Uddin,S., Pape,K., Schrick,L., Michel,J., Schaade,L., Nitsche,A.		2022-06-XX
2953	MPXV/Human/USA/CA-CDPH-MPX000010/2022	OP580157	Probert,W., Espinosa,A., Kath,C., Haw,M., O'Neil,R., Bell,J., Hacker,J.	CDPH, VRDL	2022-07-07
2954	MpxV/human/CAN/UN-NML-2955/2022	ON803441	Knox,N., Duggan,A., Yadav,C., Hole,D., Haidl,E., Chapel,M., Jolly,G., Domselaar,G.V., Antonation,K., Leung,A., Fernando,L., Audet,J., Hagan,M., Graham,M., Griffiths,E., Safronetz,D., Charest,H., Levade,I., Fafard,J.	National Microbiology Laboratory, Public Health Agency of Canada	2022-05-23
2955	NY-NYCPHL-000179	OQ419005	Wang,J.C., Amin,H.S., Clabby,T.T., Taki,F., Su,M., Rahat,A., De La Cruz,N., Olsen,A., Thi,C., Silver,S., Akther,S., Chowdhury,M., Omoregie,E., Hughes,S.	NYC Department of Health and Mental Hygiene, Public Health Laboratory	2022-06-29
2956	NY-NYCPHL-000444	OQ504439	Wang,J.C., Amin,H.S., Clabby,T.T., Taki,F., Su,M., Rahat,A., De La Cruz,N., Olsen,A., Thi,C., Silver,S., Akther,S., Chowdhury,M., Omoregie,E., Hughes,S.	NYC Department of Health and Mental Hygiene, Public Health Laboratory	2022-07-13
2957	MPXV22/human/USA-NE-75	OP171925	Tegomoh,B., Cross,S.T., Chapman,R.C., Bernhard,K., McCutchen,E.L., Fauver,J.R., Pratt,C.B., Warden,D.E., Iwen,P.C., Donahue,M., Wiley,M.R.	University of Nebraska Medical Center, Environmental, Agricultural, and Occupational Health	2022-07-25
2958	MpxV/human/USA/WA-UW-088225/2022	OP310068	Sereewit,J., Xie,H., Roychoudhury,P., Greninger,A.L.	UW Virology, Laboratory Medicine	2022-08-XX
2959	Monkeypox/PT0532/2022	OP555603	Isidro,J., Borges,V., Pinto,M., Sobral,D., Santos,J., Nunes,A., Mixao,V., Ferreira,R., Santos,D., Duarte,S., Vieira,L., Borrego,M.J., Nuncio,S., Lopes de Carvalho,I., Pelerito,A., Cordeiro,R., Gomes,J.P.	National Institute of Health Doutor Ricardo Jorge, Portugal (INSA), Department of Infectious Diseases	2022-08-18
2960	MPXV/Germany/2022/RKI235	OP215224	Brinkmann,A., Kohl,C., Pape,K., Uddin,S., Schrick,L., Michel,J., Jessen,H., Schaade,L., Nitsche,A.	Robert Koch Institute, Centre for Biological Threats, Highly Pathogenic Viruses	2022-08-XX
2961	MPXV/Germany/2022/RKI408	OP524010	Brinkmann,A., Kohl,C., Pape,K., Schrick,L., Michel,J., Schaade,L., Nitsche,A.	Robert Koch Institute, Centre for Biological Threats, Highly Pathogenic Viruses	2022-09-XX
2962	MPXV_USA_2022_WA001	OP150927	Gigante,C., Pavlick,J., Seabolt,M., Zhao,H., Wilkins,K., McCollum,A., Hutson,C., Davidson,W., Rao,A., Parrott,T., Li,Y.	CDC, DHCPP-PRB	2022-05-XX
2963	9000377	OP536757	Groves,N., Osman,K.L., Lewandowski,K.S., Carter,D.P., Pullan,S.T., Myers,R., Vipond,R., Chand,M.	UKHSA, Research and Evaluation	2022-08-XX
2964	9000426	OP536800	Groves,N., Osman,K.L., Lewandowski,K.S., Carter,D.P., Pullan,S.T., Myers,R., Vipond,R., Chand,M.	UKHSA, Research and Evaluation	2022-08-XX
2965	MPXV/Germany/2022/RKI072	ON929059	Brinkmann,A., Kohl,C., Pape,K., Uddin,S., Schrick,L., Michel,J., Jessen,H., Schaade,L., Nitsche,A.		2022-07-XX
2966	NY-NYCPHL-000902	OQ468684	Amin,H.S., Clabby,T.T., Wang,J.C., Taki,F., Su,M., Rahat,A., De La Cruz,N., Olsen,A., Thi,C., Silver,S., Akther,S., Chowdhury,M., Omoregie,E., Hughes,S.	NYC Department of Health and Mental Hygiene, Public Health Laboratory	2022-07-07
2967	NY-NYCPHL-000776	OQ468794	Wang,J.C., Amin,H.S., Clabby,T.T., Taki,F., Su,M., Rahat,A., De La Cruz,N., Olsen,A., Thi,C., Silver,S., Akther,S., Chowdhury,M., Omoregie,E., Hughes,S.	NYC Department of Health and Mental Hygiene, Public Health Laboratory	2022-07-12
2968	NY-NYCPHL-000417	OQ504433	Wang,J.C., Amin,H.S., Clabby,T.T., Taki,F., Su,M., Rahat,A., De La Cruz,N., Olsen,A., Thi,C., Silver,S., Akther,S., Chowdhury,M., Omoregie,E., Hughes,S.	NYC Department of Health and Mental Hygiene, Public Health Laboratory	2022-09-01
2969	MPXV/Germany/2022/ON/RKI595	OP863245	Brinkmann,A., Kohl,C., Pape,K., Schrick,L., Michel,J., Schaade,L., Nitsche,A.	Robert Koch Institute, Centre for Biological Threats, Highly Pathogenic Viruses	2022-08-XX
2970	NY-NYCPHL-000272	OQ468470	Wang,J.C., Amin,H.S., Clabby,T.T., Taki,F., Su,M., Rahat,A., De La Cruz,N., Olsen,A., Thi,C., Silver,S., Akther,S., Chowdhury,M., Omoregie,E., Hughes,S.	NYC Department of Health and Mental Hygiene, Public Health Laboratory	2022-07-31
2971	MPXV/Germany/2022/RKI490	OP626128	Brinkmann,A., Kohl,C., Pape,K., Schrick,L., Michel,J., Schaade,L., Nitsche,A.	Robert Koch Institute, Centre for Biological Threats, Highly Pathogenic Viruses	2022-07-XX
2972	MPXV/Germany/2022/RKI466	OP626104	Brinkmann,A., Kohl,C., Pape,K., Schrick,L., Michel,J., Schaade,L., Nitsche,A.	Robert Koch Institute, Centre for Biological Threats, Highly Pathogenic Viruses	2022-06-XX
2973	MPX/PT0065/2022	OP245319	Isidro,J., Borges,V., Pinto,M., Sobral,D., Santos,J., Nunes,A., Mixao,V., Ferreira,R., Santos,D., Duarte,S., Vieira,L., Borrego,M.J., Nuncio,S., Lopes de Carvalho,I., Pelerito,A., Cordeiro,R., Gomes,J.P.	National Institute of Health Doutor Ricardo Jorge, Portugal (INSA), Department of Infectious Diseases	2022-07-27
2974	NY-NYCPHL-000308	OQ468477	Wang,J.C., Amin,H.S., Clabby,T.T., Taki,F., Su,M., Rahat,A., De La Cruz,N., Olsen,A., Thi,C., Silver,S., Akther,S., Chowdhury,M., Omoregie,E., Hughes,S.	NYC Department of Health and Mental Hygiene, Public Health Laboratory	2022-08-05
2975	Monkeypox/PT0494/2022	OP555569	Isidro,J., Borges,V., Pinto,M., Sobral,D., Santos,J., Nunes,A., Mixao,V., Ferreira,R., Santos,D., Duarte,S., Vieira,L., Borrego,M.J., Nuncio,S., Lopes de Carvalho,I., Pelerito,A., Cordeiro,R., Gomes,J.P.	National Institute of Health Doutor Ricardo Jorge, Portugal (INSA), Department of Infectious Diseases	2022-08-15
2976	NY-NYCPHL-000803	OQ468807	Wang,J.C., Amin,H.S., Clabby,T.T., Taki,F., Su,M., Rahat,A., De La Cruz,N., Olsen,A., Thi,C., Silver,S., Akther,S., Chowdhury,M., Omoregie,E., Hughes,S.	NYC Department of Health and Mental Hygiene, Public Health Laboratory	2022-07-11
2977	Monkeypox/PT0274/2022	OP414314	Isidro,J., Borges,V., Pinto,M., Sobral,D., Santos,J., Nunes,A., Mixao,V., Ferreira,R., Santos,D., Duarte,S., Vieira,L., Borrego,M.J., Nuncio,S., Lopes de Carvalho,I., Pelerito,A., Cordeiro,R., Gomes,J.P.	National Institute of Health Doutor Ricardo Jorge, Portugal (INSA), Department of Infectious Diseases	2022-06-14
2978	NY-NYCPHL-001126	OQ469290	Clabby,T.T., Amin,H.S., Wang,J.C., Taki,F., Su,M., Rahat,A., De La Cruz,N., Olsen,A., Thi,C., Silver,S., Akther,S., Chowdhury,M., Omoregie,E., Hughes,S.	NYC Department of Health and Mental Hygiene, Public Health Laboratory	2022-07-06
2979	Monkeypox/PT0154/2022	OP324471	Isidro,J., Borges,V., Pinto,M., Sobral,D., Santos,J., Nunes,A., Mixao,V., Ferreira,R., Santos,D., Duarte,S., Vieira,L., Borrego,M.J., Nuncio,S., Lopes de Carvalho,I., Pelerito,A., Cordeiro,R., Gomes,J.P.	National Institute of Health Doutor Ricardo Jorge, Portugal (INSA), Department of Infectious Diseases	2022-07-06
2980	MpxV/human/USA/WA-UW-074978/2022	OP434519	Sereewit,J., Xie,H., Roychoudhury,P., Greninger,A.L.	UW Virology, Laboratory Medicine	2022-07-XX
2981	Monkeypox/PT0341/2022	OP414370	Isidro,J., Borges,V., Pinto,M., Sobral,D., Santos,J., Nunes,A., Mixao,V., Ferreira,R., Santos,D., Duarte,S., Vieira,L., Borrego,M.J., Nuncio,S., Lopes de Carvalho,I., Pelerito,A., Cordeiro,R., Gomes,J.P.	National Institute of Health Doutor Ricardo Jorge, Portugal (INSA), Department of Infectious Diseases	2022-05-27
2982	MpxV/human/USA/Unknown-UW-101667/2022	OP744000	Sereewit,J., Xie,H., Roychoudhury,P., Greninger,A.L.	UW Virology, Laboratory Medicine	2022-10-XX
2983	hMPXV/USA/NC-UNC-0018/2022	OP480417	Deanhardt,B., Miller,M., Wang,J.R.	University of North Carolina at Chapel Hill, Department of Genetics	2022-08-28
2984	MPX/Human/USA/CA-LACPHL-MA00140/2022	OP539925	Hemarajata,P., Green,N.M., Garrigues,J.M.	Los Angeles County Public Health Laboratories, Los Angeles County Department of Public Health	2022-08-19
2985	MPX_BhVKjm_9000232	OP415206	Groves,N., Osman,K.L., Lewandowski,K.S., Carter,D.P., Pullan,S.T., Myers,R., Vipond,R., Chand,M.	UKHSA, Research and Evaluation	2022-07-XX
2986	MPXV_USA_2022_AZ0007	OQ054243	Gigante,C., Francis,D., Zhao,H., Batra,D., Hetrick,E., Howard,D., Kovar,L., Seabolt,M., Morrison,S., Desch,M., Knipe,K., Weigand,M., Sheth,M., Burgin,A., Burroughs,M., Lee,J., Wilkins,K., McCollum,A., Hutson,C., Davidson,W., Rao,A., Escobar,J., Li,Y.	CDC, DHCPP-PRB	2022-09-XX
2987	MPXV_USA_2022_MA0058	OP890416	Doucette,M., Gagne,L., Smole,S.C.	Massachusetts State Public Health Laboratory, DPH	2022-XX-XX
2988	NY-NYCPHL-000285	OQ468855	Wang,J.C., Amin,H.S., Clabby,T.T., Taki,F., Su,M., Rahat,A., De La Cruz,N., Olsen,A., Thi,C., Silver,S., Akther,S., Chowdhury,M., Omoregie,E., Hughes,S.	NYC Department of Health and Mental Hygiene, Public Health Laboratory	2022-08-04
2989	MPXV/Human/USA/CA-LACPHL-MA00319/2022	OP890576	Hemarajata,P., Green,N.M., Garrigues,J.M.	Los Angeles County Public Health Laboratories, Los Angeles County Department of Public Health	2022-11-09
2990	hMPX/Human/USA/CA-LACPHL-MA00011/2022	OP440584	Hemarajata,P., Green,N.M.	Los Angeles County Public Health Laboratories, Los Angeles County Department of Public Health	2022-07-22
2991	MPXV/Human/USA/CA-CDPH-MPX000021/2022	OP587250	Probert,W., Espinosa,A., Kath,C., Haw,M., O'Neil,R., Bell,J., Hacker,J.	CDPH, VRDL	2022-07-07
2992	ANT-LDSP-ANT-MPX-23202-C	OP477451	Betancur,I.I.B., Velarde-Hoyos,C.-A.C.V., Gomez,R.R.G., Mercado-Reyes,M.M.R.	Laboratorio Departamental de Salud Publica de Antioquia, Antioquia	2022-08-23
2993	MPXV/Germany/2022/ON/RKI707	OQ417840	Brinkmann,A., Kohl,C., Pape,K., Schrick,L., Michel,J., Schaade,L., Nitsche,A.	Robert Koch Institute, Centre for Biological Threats, Highly Pathogenic Viruses	2022-09-XX
2994	NY-NYCPHL-001094	OQ469271	Clabby,T.T., Amin,H.S., Wang,J.C., Taki,F., Su,M., Rahat,A., De La Cruz,N., Olsen,A., Thi,C., Silver,S., Akther,S., Chowdhury,M., Omoregie,E., Hughes,S.	NYC Department of Health and Mental Hygiene, Public Health Laboratory	2022-07-07
2995	NY-NYCPHL-000381	OQ468493	Wang,J.C., Amin,H.S., Clabby,T.T., Taki,F., Su,M., Rahat,A., De La Cruz,N., Olsen,A., Thi,C., Silver,S., Akther,S., Chowdhury,M., Omoregie,E., Hughes,S.	NYC Department of Health and Mental Hygiene, Public Health Laboratory	2022-08-16
2996	Monkeypox/PT0543/2022	OP555614	Isidro,J., Borges,V., Pinto,M., Sobral,D., Santos,J., Nunes,A., Mixao,V., Ferreira,R., Santos,D., Duarte,S., Vieira,L., Borrego,M.J., Nuncio,S., Lopes de Carvalho,I., Pelerito,A., Cordeiro,R., Gomes,J.P.	National Institute of Health Doutor Ricardo Jorge, Portugal (INSA), Department of Infectious Diseases	2022-08-20
2997	MPXV_USA_2022_OK0002	OQ511286	Gigante,C., Wang,Y., Zhao,H., Batra,D., Hetrick,E., Howard,D., Kovar,L., Seabolt,M., Knipe,K., Burroughs,M.S., Lee,J., Wilkins,K., McCollum,A., Hutson,C., Davidson,W., Rao,A., Stone,J., Li,Y.	CDC, DHCPP-PRB	2022-10-XX
2998	NY-NYCPHL-000284	OQ468854	Wang,J.C., Amin,H.S., Clabby,T.T., Taki,F., Su,M., Rahat,A., De La Cruz,N., Olsen,A., Thi,C., Silver,S., Akther,S., Chowdhury,M., Omoregie,E., Hughes,S.	NYC Department of Health and Mental Hygiene, Public Health Laboratory	2022-08-02
2999	MPXV_USA_2022_CA0056	OP451014	Gigante,C.M., Ventura,J., Zhao,H., Batra,D., Hetrick,E.E., Howard,D.T., Kovar,L., Seabolt,M.H., Weigand,M.R., Burroughs,M., Lee,J., Wilkins,K., McCollum,A., Hutson,C., Davidson,W., Rao,A., Nash,J., Li,Y.	CDC, DHCPP-PRB	2022-06-XX
3000	MPXV/Germany/2022/RKI07	ON682269	Brinkmann,A., Kohl,C., Uddin,S., Pape,K., Schrick,L., Michel,J., Schaade,L., Nitsche,A.	Centre for Biological Threats, Highly Pathogenic Viruses, Robert Koch Institute, Germany	2022-05-XX
3001	MPX/Human/USA/CA-LACPHL-MA00203/2022	OP615276	Hemarajata,P., Green,N.M., Garrigues,J.M.	Los Angeles County Public Health Laboratories, Los Angeles County Department of Public Health	2022-07-19
3002	MPXV_USA_2022_CA0032	OP603016	Gigante,C.M., Ventura,J., Zhao,H., Batra,D., Hetrick,E.E., Howard,D.T., Kovar,L., Seabolt,M.H., Weigand,M.R., Burroughs,M., Lee,J., Wilkins,K., McCollum,A., Hutson,C., Davidson,W., Rao,A., Nash,J., Li,Y.	CDC, DHCPP-PRB	2022-06-XX
3003	MPXV_USA_2022_GA0006	OP378694	Gigante,C.M., Pavlick,J., Zhao,H., Batra,D., Hetrick,E.E., Howard,D.T., Kovar,L., Seabolt,M.H., Weigand,M.R., Burroughs,M., Lee,J., Wilkins,K., McCollum,A., Hutson,C., Davidson,W., Rao,A., Parrott,T., Li,Y.	CDC, DHCPP-PRB	2022-06-XX
3004	NY-NYCPHL-000094	OQ504393	Wang,J.C., Amin,H.S., Clabby,T.T., Taki,F., Su,M., Rahat,A., De La Cruz,N., Olsen,A., Thi,C., Silver,S., Akther,S., Chowdhury,M., Omoregie,E., Hughes,S.	NYC Department of Health and Mental Hygiene, Public Health Laboratory	2022-06-20
3005	Monkeypox/PT0458/2022	OP555539	Isidro,J., Borges,V., Pinto,M., Sobral,D., Santos,J., Nunes,A., Mixao,V., Ferreira,R., Santos,D., Duarte,S., Vieira,L., Borrego,M.J., Nuncio,S., Lopes de Carvalho,I., Pelerito,A., Cordeiro,R., Gomes,J.P.	National Institute of Health Doutor Ricardo Jorge, Portugal (INSA), Department of Infectious Diseases	2022-08-04
3006	Monkeypox/PT0347/2022	OP414376	Isidro,J., Borges,V., Pinto,M., Sobral,D., Santos,J., Nunes,A., Mixao,V., Ferreira,R., Santos,D., Duarte,S., Vieira,L., Borrego,M.J., Nuncio,S., Lopes de Carvalho,I., Pelerito,A., Cordeiro,R., Gomes,J.P.	National Institute of Health Doutor Ricardo Jorge, Portugal (INSA), Department of Infectious Diseases	2022-05-26
3007	hMpxV/USA/CA-CDPH-000051/2022	OP863226	Haw,M., Probert,W., Espinosa,A., Kath,C., O'Neil,R., Bell,J., Hacker,J.	CDPH, VRDL	2022-07-21
3008	MPXV_USA_2022_CA0029	OQ054244	Gigante,C., Ventura,J., Zhao,H., Batra,D., Hetrick,E., Howard,D., Kovar,L., Seabolt,M., Morrison,S., Desch,M., Knipe,K., Weigand,M., Sheth,M., Burgin,A., Burroughs,M., Lee,J., Wilkins,K., McCollum,A., Hutson,C., Davidson,W., Rao,A., Nash,J., Li,Y.	CDC, DHCPP-PRB	2022-09-XX
3009	MPXV/Human/USA/CA-CDPH-MPX000015/2022	OP587244	Probert,W., Espinosa,A., Kath,C., Haw,M., O'Neil,R., Bell,J., Hacker,J.	CDPH, VRDL	2022-06-16
3010	NY-NYCPHL-000118	OQ504398	Wang,J.C., Amin,H.S., Clabby,T.T., Taki,F., Su,M., Rahat,A., De La Cruz,N., Olsen,A., Thi,C., Silver,S., Akther,S., Chowdhury,M., Omoregie,E., Hughes,S.	NYC Department of Health and Mental Hygiene, Public Health Laboratory	2022-06-22
3011	NY-NYCPHL-000194	OQ469165	Clabby,T.T., Amin,H.S., Wang,J.C., Taki,F., Su,M., Rahat,A., De La Cruz,N., Olsen,A., Thi,C., Silver,S., Akther,S., Chowdhury,M., Omoregie,E., Hughes,S.	NYC Department of Health and Mental Hygiene, Public Health Laboratory	2022-07-01
3012	Monkeypox virus/Human/USA/CA-LACPHL-MA00217/2022	OP680495	Hemarajata,P., Green,N.M., Garrigues,J.M.	Los Angeles County Public Health Laboratories, Los Angeles County Department of Public Health	2022-09-29
3013	LBMB-UTP_MP-011_VAC	OQ148471	Orjuela,M., Tabares,F.A., Anacona,J.D., Lopez,P.A., Zuluaga-Velez,A., Sepulveda-Arias,J.C.	Universidad Tecnologica de Pereira, Laboratorio de Biologia Molecular y Biotecnologia / Facultad de ciencias de la salud	2022-09-11
3014	Monkeypox/PT0417/2022	OP555509	Isidro,J., Borges,V., Pinto,M., Sobral,D., Santos,J., Nunes,A., Mixao,V., Ferreira,R., Santos,D., Duarte,S., Vieira,L., Borrego,M.J., Nuncio,S., Lopes de Carvalho,I., Pelerito,A., Cordeiro,R., Gomes,J.P.	National Institute of Health Doutor Ricardo Jorge, Portugal (INSA), Department of Infectious Diseases	2022-07-27
3015	MpxV/human/CAN/UN-NML-3448/2022	ON880548	Duggan,A., Hole,D., Knox,N., Yadav,C., Haidl,E., Chapel,M., Domselaar,G.V., Fernando,L., Graham,M., Antonation,K., Audet,J., Hagan,M., Safronetz,D., Leung,A., Peters,G., Go,A., Laminman,V., Kaplen,B., Jolly,G., Charest,H., Levade,I., Fafard,J.	National Microbiology Laboratory, Public Health Agency of Canada	2022-06-03
3016	NY-NYCPHL-000518	OQ468896	Wang,J.C., Amin,H.S., Clabby,T.T., Taki,F., Su,M., Rahat,A., De La Cruz,N., Olsen,A., Thi,C., Silver,S., Akther,S., Chowdhury,M., Omoregie,E., Hughes,S.	NYC Department of Health and Mental Hygiene, Public Health Laboratory	2022-07-22
3017	MPXV_USA_2022_MA0175	OP890520	Doucette,M., Gagne,L., Smole,S.C.	Massachusetts State Public Health Laboratory, DPH	2022-XX-XX
3018	hMpxV/USA/CA-CDPH-1000090/2022	OQ121043	Probert,W., Espinosa,A., Kath,C., Haw,M., Bell,J., Hacker,J.	CDPH, VRDL	2022-11-08
3019	NJ-MPXV-021	OP879739	Palmateer,N.C.	New Jersey Department of Health, Public Health and Environmental Laboratories	2022-07-XX
3020	MpxV/human/CAN/UN-NML-2883/2022	ON803431	Knox,N., Duggan,A., Yadav,C., Hole,D., Haidl,E., Chapel,M., Jolly,G., Domselaar,G.V., Antonation,K., Leung,A., Fernando,L., Audet,J., Hagan,M., Graham,M., Griffiths,E., Safronetz,D., Charest,H., Levade,I., Fafard,J.	National Microbiology Laboratory, Public Health Agency of Canada	2022-05-20
3021	LIM-INS-015	OP320550	Padilla,C., Silva,I., Hurtado,V., Jimenez,V., Barcena,L., Lope,P., Arotinco,G.	Instituto Nacional de Salud Peru, Laboratorio de Biotecnologia y Biologia Molecular	2022-07-09
3022	MPXV_USA_2022_DE0001	OP881944	Gigante,C., Moreno-Gorrin,C., Zhao,H., Batra,D., Hetrick,E., Howard,D., Kovar,L., Seabolt,M., Morrison,S., Desch,M., Knipe,K., Weigand,M., Sheth,M., Burgin,A., Burroughs,M., Lee,J., Wilkins,K., McCollum,A., Hutson,C., Davidson,W., Rao,A., Miller,H., Li,Y.	CDC, DHCPP-PRB	2022-09-XX
3023	MpxV/human/CAN/UN-NML-2870/2022	ON880522	Duggan,A., Hole,D., Knox,N., Yadav,C., Haidl,E., Chapel,M., Domselaar,G.V., Fernando,L., Graham,M., Antonation,K., Audet,J., Hagan,M., Safronetz,D., Leung,A., Peters,G., Go,A., Laminman,V., Kaplen,B., Jolly,G., Charest,H., Levade,I., Fafard,J.	National Microbiology Laboratory, Public Health Agency of Canada	2022-05-21
3024	MPXV/Germany/2022/RKI149	ON959163	Brinkmann,A., Kohl,C., Pape,K., Uddin,S., Schrick,L., Michel,J., Schaade,L., Nitsche,A.	Robert Koch Institute, Centre for Biological Threats, Highly Pathogenic Viruses	2022-07-XX
3025	NY-NYCPHL-000342	OQ468487	Wang,J.C., Amin,H.S., Clabby,T.T., Taki,F., Su,M., Rahat,A., De La Cruz,N., Olsen,A., Thi,C., Silver,S., Akther,S., Chowdhury,M., Omoregie,E., Hughes,S.	NYC Department of Health and Mental Hygiene, Public Health Laboratory	2022-08-11
3026	MPX/PT0051/2022	OP245308	Isidro,J., Borges,V., Pinto,M., Sobral,D., Santos,J., Nunes,A., Mixao,V., Ferreira,R., Santos,D., Duarte,S., Vieira,L., Borrego,M.J., Nuncio,S., Lopes de Carvalho,I., Pelerito,A., Cordeiro,R., Gomes,J.P.	National Institute of Health Doutor Ricardo Jorge, Portugal (INSA), Department of Infectious Diseases	2022-07-31
3027	MPX_z0MIuQ_9000282	OP415244	Groves,N., Osman,K.L., Lewandowski,K.S., Carter,D.P., Pullan,S.T., Myers,R., Vipond,R., Chand,M.	UKHSA, Research and Evaluation	2022-08-XX
3028	MpxV/human/USA/WA-UW-091890/2022	OP747057	Sereewit,J., Xie,H., Roychoudhury,P., Greninger,A.L.	UW Virology, Laboratory Medicine	2022-09-XX
3029	ANT-LDSP-ANT-MPX-23655-L	OP459218	Betancur,I.I.B., Velarde-Hoyos,C.-A.C.V., Gomez,R.R.G., Mercado-Reyes,M.M.R.	Laboratorio Departamental de Salud Publica de Antioquia	2022-08-30
3030	NY-NYCPHL-001051	OQ469240	Clabby,T.T., Amin,H.S., Wang,J.C., Taki,F., Su,M., Rahat,A., De La Cruz,N., Olsen,A., Thi,C., Silver,S., Akther,S., Chowdhury,M., Omoregie,E., Hughes,S.	NYC Department of Health and Mental Hygiene, Public Health Laboratory	2022-06-27
3031	NY-NYCPHL-000148	OQ469152	Clabby,T.T., Amin,H.S., Wang,J.C., Taki,F., Su,M., Rahat,A., De La Cruz,N., Olsen,A., Thi,C., Silver,S., Akther,S., Chowdhury,M., Omoregie,E., Hughes,S.	NYC Department of Health and Mental Hygiene, Public Health Laboratory	2022-06-27
3032	Monkeypox/PT0471/2022	OP555550	Isidro,J., Borges,V., Pinto,M., Sobral,D., Santos,J., Nunes,A., Mixao,V., Ferreira,R., Santos,D., Duarte,S., Vieira,L., Borrego,M.J., Nuncio,S., Lopes de Carvalho,I., Pelerito,A., Cordeiro,R., Gomes,J.P.	National Institute of Health Doutor Ricardo Jorge, Portugal (INSA), Department of Infectious Diseases	2022-08-08
3033	MPXV/Germany/2022/RKI047	ON755253	Brinkmann,A., Kohl,C., Uddin,S., Pape,K., Schrick,L., Michel,J., Schaade,L., Nitsche,A.		2022-06-XX
3034	ANT-LDSP-ANT-MPX-25271C	OP642405	Betancur,I.I.B., Velarde-Hoyos,C.-A.C.V., Gomez,R.R.G., Mercado-Reyes,M.M.R.	Laboratorio Departamental de Salud Publica de Antioquia, Antioquia	2022-09-13
3035	MpxV/human/CAN/UN-NML-3864/2022	OP062230	Duggan,A., Hole,D., Yadav,C., Knox,N., Tyler,A., Haidl,E., Chapel,M., Domselaar,G.V., Graham,M., Audet,J., Fernando,L., Hagan,M., Safronetz,D., Leung,A., Peters,G., Go,A., Laminman,V., Kaplen,B., Antonation,K., Jolly,G., Griffiths,E., Charest,H., Levade,I., Fafard,J.	National Microbiology Laboratory, Public Health Agency of Canada	2022-06-22
3036	ANT-LDSP-ANT-MPX-28297C	OQ261703	Betancur,I.I.B., Velarde-Hoyos,C.-A.C.V., Gomez,R.R.G., Mercado-Reyes,M.M.R.	Laboratorio Departamental de Salud Publica de Antioquia, Antioquia	2022-10-13
3037	MPXV_USA_2022_WA0016	OQ320509	Gigante,C., Goldoft,M., Zhao,H., Batra,D., Hetrick,E., Howard,D., Kovar,L., Seabolt,M., Morrison,S., Desch,M., Knipe,K., Weigand,M., Burroughs,M.S., Lee,J., Wilkins,K., McCollum,A., Hutson,C., Davidson,W., Rao,A., Holshue,M., Li,Y.	CDC, DHCPP-PRB	2022-09-XX
3038	MPXV/Germany/2022/ON/RKI311	OP355570	Brinkmann,A., Kohl,C., Pape,K., Uddin,S., Schrick,L., Michel,J., Schaade,L., Nitsche,A.	Robert Koch Institute, Centre for Biological Threats, Highly Pathogenic Viruses	2022-08-XX
3039	ANT-LDSP-ANT-MPX-24387-C	OP642390	Betancur,I.I.B., Velarde-Hoyos,C.-A.C.V., Gomez,R.R.G., Mercado-Reyes,M.M.R.	Laboratorio Departamental de Salud Publica de Antioquia, Antioquia	2022-09-06
3040	MPX_gOirGi_9000215	OP415193	Groves,N., Osman,K.L., Lewandowski,K.S., Carter,D.P., Pullan,S.T., Myers,R., Vipond,R., Chand,M.	UKHSA, Research and Evaluation	2022-07-XX
3041	MPXV_USA_2022_DC0022	OQ320451	Gigante,C., Hauser,J., Zhao,H., Batra,D., Hetrick,E., Howard,D., Kovar,L., Seabolt,M., Morrison,S., Desch,M., Knipe,K., Weigand,M., Sheth,M., Burgin,A., Burroughs,M., Lee,J., Wilkins,K., McCollum,A., Hutson,C., Davidson,W., Rao,A., Mangla,A., Li,Y.	CDC, DHCPP-PRB	2022-09-XX
3042	MPXV/Human/USA/CA-LACPHL-MA00307/2022	OP890541	Hemarajata,P., Green,N.M., Garrigues,J.M.	Los Angeles County Public Health Laboratories, Los Angeles County Department of Public Health	2022-09-28
3043	Monkeypox/PT0321/2022	OP414353	Isidro,J., Borges,V., Pinto,M., Sobral,D., Santos,J., Nunes,A., Mixao,V., Ferreira,R., Santos,D., Duarte,S., Vieira,L., Borrego,M.J., Nuncio,S., Lopes de Carvalho,I., Pelerito,A., Cordeiro,R., Gomes,J.P.	National Institute of Health Doutor Ricardo Jorge, Portugal (INSA), Department of Infectious Diseases	2022-06-04
3044	MPX/Human/USA/CA-LACPHL-MA00236/2022	OP722495	Hemarajata,P., Green,N.M., Garrigues,J.M.	Los Angeles County Public Health Laboratories, Los Angeles County Department of Public Health	2022-07-14
3045	MPXV_USA_2022_MA0149	OP890499	Doucette,M., Gagne,L., Smole,S.C.	Massachusetts State Public Health Laboratory, DPH	2022-XX-XX
3046	hMpxV/USA/CA-CDPH-1MPX1000138/2022	OQ348885	Probert,W., Espinosa,A., Kath,C., Haw,M., O'Neil,R., Bell,J., Hacker,J.	CDPH, VRDL	2022-08-14
3047	hMpxV/USA/CA-CDPH-1MPX1000097/2022	OQ348846	Probert,W., Espinosa,A., Kath,C., Haw,M., O'Neil,R., Bell,J., Hacker,J.	CDPH, VRDL	2022-07-12
3048	NJ-MPXV-056	OP879768	Palmateer,N.C.	New Jersey Department of Health, Public Health and Environmental Laboratories	2022-08-31
3049	hMPX/Human/USA/CA-LACPHL-MA00031/2022	OP440540	Hemarajata,P., Green,N.M.	Los Angeles County Public Health Laboratories, Los Angeles County Department of Public Health	2022-07-26
3050	MPXV/Germany/2022/RKI100	ON853678	Brinkmann,A., Kohl,C., Uddin,S., Pape,K., Schrick,L., Michel,J., Schaade,L., Nitsche,A.		2022-06-XX
3051	MpxV/human/USA/WA-UW-093226/2022	OP743981	Sereewit,J., Xie,H., Roychoudhury,P., Greninger,A.L.	UW Virology, Laboratory Medicine	2022-09-XX
3052	NY-NYCPHL-000072	OQ468928	Clabby,T.T., Amin,H.S., Wang,J.C., Taki,F., Su,M., Rahat,A., De La Cruz,N., Olsen,A., Thi,C., Silver,S., Akther,S., Chowdhury,M., Omoregie,E., Hughes,S.	NYC Department of Health and Mental Hygiene, Public Health Laboratory	2022-06-14
3053	hMPX/Human/USA/CA-LACPHL-MA00086/2022	OP442553	Hemarajata,P., Green,N.M., Garrigues,J.	Los Angeles County Public Health Laboratories, Los Angeles County Department of Public Health	2022-08-01
3054	MPXV/Germany/2022/ON/RKI737	OQ547764	Brinkmann,A., Kohl,C., Pape,K., Schrick,L., Michel,J., Schaade,L., Nitsche,A.	Robert Koch Institute, Centre for Biological Threats, Highly Pathogenic Viruses	2022-08-XX
3055	MPX/Human/USA/CA-LACPHL-MA00126/2022	OP539911	Hemarajata,P., Green,N.M., Garrigues,J.M.	Los Angeles County Public Health Laboratories, Los Angeles County Department of Public Health	2022-09-09
3056	MpxV/human/CAN/UN-NML-3164/2022	OP013002	Duggan,A., Hole,D., Yadav,C., Knox,N., Chapel,M., Tyler,A., Haidl,E., Domselaar,G.V., Antonation,K., Audet,J., Fernando,L., Hagan,M., Safronetz,D., Graham,M., Peters,G., Go,A., Laminman,V., Kaplen,B., Leung,A., Jolly,G., Fafard,J., Charest,H., Levade,I.	National Microbiology Laboratory, Public Health Agency of Canada	2022-05-29
3057	Monkeypox/PT0521/2022	OP555592	Isidro,J., Borges,V., Pinto,M., Sobral,D., Santos,J., Nunes,A., Mixao,V., Ferreira,R., Santos,D., Duarte,S., Vieira,L., Borrego,M.J., Nuncio,S., Lopes de Carvalho,I., Pelerito,A., Cordeiro,R., Gomes,J.P.	National Institute of Health Doutor Ricardo Jorge, Portugal (INSA), Department of Infectious Diseases	2022-08-19
3058	Monkeypox/PT0278/2022	OP414318	Isidro,J., Borges,V., Pinto,M., Sobral,D., Santos,J., Nunes,A., Mixao,V., Ferreira,R., Santos,D., Duarte,S., Vieira,L., Borrego,M.J., Nuncio,S., Lopes de Carvalho,I., Pelerito,A., Cordeiro,R., Gomes,J.P.	National Institute of Health Doutor Ricardo Jorge, Portugal (INSA), Department of Infectious Diseases	2022-06-14
3059	NY-NYCPHL-000481	OQ469191	Clabby,T.T., Amin,H.S., Wang,J.C., Taki,F., Su,M., Rahat,A., De La Cruz,N., Olsen,A., Thi,C., Silver,S., Akther,S., Chowdhury,M., Omoregie,E., Hughes,S.	NYC Department of Health and Mental Hygiene, Public Health Laboratory	2022-07-22
3060	MPXV_USA_2022_MA0121	OP890474	Doucette,M., Gagne,L., Smole,S.C.	Massachusetts State Public Health Laboratory, DPH	2022-XX-XX
3061	hMpxV/Human/USA/IL-RIPHL-MPXV_10002/2022	OP820451	Barbian,H., Green,S., Kunstman,K., Araujo Perez,F., Bobrovska,S., Hayden,M., Moore,N.	Rush University Meical Center, Regional Innovative Public Health Laboratory (RIPHL)	2022-08-13
3062	MPXV/Germany/2022/RKI141	ON959156	Brinkmann,A., Kohl,C., Pape,K., Uddin,S., Schrick,L., Michel,J., Schaade,L., Nitsche,A.		2022-07-XX
3063	9000438	OP536807	Groves,N., Osman,K.L., Lewandowski,K.S., Carter,D.P., Pullan,S.T., Myers,R., Vipond,R., Chand,M.	UKHSA, Research and Evaluation	2022-09-XX
3064	hMpxV/USA/CA-CDPH-1000081/2022	OQ121035	Probert,W., Espinosa,A., Kath,C., Haw,M., Bell,J., Hacker,J.	CDPH, VRDL	2022-07-06
3065	MPXV/human/Taiwan/110-231642/2022	ON918656	Lin,J.-H., Chiu,S.-C., Huang,H.-I., Huang,W.-L., Fann,W.-B., Hsieh,P.-Y., Yang,J.-Y.		2022-06-XX
3066	MPXV_USA_2022_GA001	OP150925	Gigante,C., Xia,D., Seabolt,M., Zhao,H., Wilkins,K., McCollum,A., Hutson,C., Davidson,W., Rao,A., Plipat,N., Li,Y.	CDC, DHCPP-PRB	2022-05-XX
3067	MPXV_UK_2022_9000149	OP205112	Groves,N., Osman,K.L., Lewandowski,K.S., Carter,D.P., Pullan,S.T., Myers,R., Vipond,R., Chand,M.	UKHSA, Research and Evaluation	2022-06-14
3068	MPXV/Germany/2022/ON/RKI736	OQ547763	Brinkmann,A., Kohl,C., Pape,K., Schrick,L., Michel,J., Schaade,L., Nitsche,A.	Robert Koch Institute, Centre for Biological Threats, Highly Pathogenic Viruses	2022-07-XX
3069	hMPX/USA/CA-LACPHL-MA00155/2022	OP580588	Hemarajata,P., Green,N.M., Garrigues,J.M.	Los Angeles County Public Health Laboratories, Los Angeles County Department of Public Health	2022-08-05
3070	LBMB-UTP_MP-013_VAC	OQ148469	Lopez,P.A., Orjuela,M., Tabares,F.A., Anacona,J.D., Zuluaga-Velez,A., Sepulveda-Arias,J.C.	Universidad Tecnologica de Pereira, Laboratorio de Biologia Molecular y Biotecnologia / Facultad de ciencias de la salud	2022-11-11
3071	NY-NYCPHL-000013	OQ469114	Clabby,T.T., Amin,H.S., Wang,J.C., Taki,F., Su,M., Rahat,A., De La Cruz,N., Olsen,A., Thi,C., Silver,S., Akther,S., Chowdhury,M., Omoregie,E., Hughes,S.	NYC Department of Health and Mental Hygiene, Public Health Laboratory	2022-07-01
3072	Monkeypox/PT0189/2022	OP324503	Isidro,J., Borges,V., Pinto,M., Sobral,D., Santos,J., Nunes,A., Mixao,V., Ferreira,R., Santos,D., Duarte,S., Vieira,L., Borrego,M.J., Nuncio,S., Lopes de Carvalho,I., Pelerito,A., Cordeiro,R., Gomes,J.P.	National Institute of Health Doutor Ricardo Jorge, Portugal (INSA), Department of Infectious Diseases	2022-06-27
3073	MPXV/Human/USA/CA-LACPHL-MA00405/2023	OQ503828	Hemarajata,P., Green,N.M., Garrigues,J.M.	Los Angeles County Public Health Laboratories, Los Angeles County Department of Public Health	2023-01-10
3074	NY-NYCPHL-000473	OQ468889	Wang,J.C., Amin,H.S., Clabby,T.T., Taki,F., Su,M., Rahat,A., De La Cruz,N., Olsen,A., Thi,C., Silver,S., Akther,S., Chowdhury,M., Omoregie,E., Hughes,S.	NYC Department of Health and Mental Hygiene, Public Health Laboratory	2022-07-19
3075	Monkeypox/PT0431/2022	OP555516	Isidro,J., Borges,V., Pinto,M., Sobral,D., Santos,J., Nunes,A., Mixao,V., Ferreira,R., Santos,D., Duarte,S., Vieira,L., Borrego,M.J., Nuncio,S., Lopes de Carvalho,I., Pelerito,A., Cordeiro,R., Gomes,J.P.	National Institute of Health Doutor Ricardo Jorge, Portugal (INSA), Department of Infectious Diseases	2022-08-01
3076	NJ-MPXV-028	OP879744	Palmateer,N.C.	New Jersey Department of Health, Public Health and Environmental Laboratories	2022-07-05
3077	MPXV_USA_2022_NY0019	OQ320462	Gigante,C., Ruiz,V., Zhao,H., Batra,D., Hetrick,E., Howard,D., Kovar,L., Seabolt,M., Morrison,S., Desch,M., Knipe,K., Weigand,M., Sheth,M., Burgin,A., Burroughs,M., Lee,J., Wilkins,K., McCollum,A., Hutson,C., Davidson,W., Rao,A., Wang,J., Li,Y.	CDC, DHCPP-PRB	2022-10-XX
3078	MPXV/Human/USA/CA-LACPHL-MA00334/2022	OP890562	Hemarajata,P., Green,N.M., Garrigues,J.M.	Los Angeles County Public Health Laboratories, Los Angeles County Department of Public Health	2022-11-09
3079	MPXV/Human/USA/CA-LACPHL-MA00290/2022	OP890548	Hemarajata,P., Green,N.M., Garrigues,J.M.	Los Angeles County Public Health Laboratories, Los Angeles County Department of Public Health	2022-10-02
3080	MPXV/Germany/2022/RKI077	ON853679	Brinkmann,A., Kohl,C., Uddin,S., Pape,K., Schrick,L., Michel,J., Schaade,L., Nitsche,A.		2022-06-XX
3081	MPXV_USA_2022_MA0091	OP890446	Doucette,M., Gagne,L., Smole,S.C.	Massachusetts State Public Health Laboratory, DPH	2022-XX-XX
3082	MpxV/human/USA/WA-UW-084148/2022	OP392545	Sereewit,J., Xie,H., Roychoudhury,P., Greninger,A.L.	UW Virology, Laboratory Medicine	2022-08-XX
3083	NY-NYCPHL-000156	OQ468946	Clabby,T.T., Amin,H.S., Wang,J.C., Taki,F., Su,M., Rahat,A., De La Cruz,N., Olsen,A., Thi,C., Silver,S., Akther,S., Chowdhury,M., Omoregie,E., Hughes,S.	NYC Department of Health and Mental Hygiene, Public Health Laboratory	2022-06-28
3084	NY-NYCPHL-000328	OQ469083	Clabby,T.T., Amin,H.S., Wang,J.C., Taki,F., Su,M., Rahat,A., De La Cruz,N., Olsen,A., Thi,C., Silver,S., Akther,S., Chowdhury,M., Omoregie,E., Hughes,S.	NYC Department of Health and Mental Hygiene, Public Health Laboratory	2022-08-08
3085	MPxV/VIDRL01/2022	ON631963	Hammerschlag,Y., MacLeod,G., Papadakis,G., Adnan Sanchez,A., Druce,J., Savic,I., Taiaroa,G., Roberts,J., Caly,L., Williamson,D.A., Cheng,A.C., McMahon,J.H.	Victorian Infectious Diseases Reference Laboratory, Doherty Institute, Australia	2022-05-XX
3086	MPXV_USA_2022_NY0493	OP526855	Gigante,C.M., Plumb,M., Ruprecht,A., Zhao,H., Wicker,V., Wilkins,K., Matheny,A., Khan,T., Davidson,W., Sheth,M., Burgin,A., Burroughs,M., Padilla,J., Lee,J.S., Batra,D., Hetrick,E.E., Howard,D.T., Garfin,J., Tate,L., Hubsmith,S.J., Mendoza,R.M., Stanek,D., Gillani,S., Lee,M., Mangla,A., Blythe,D., SierraPatev,S., Carpenter-Azevedo,K., Huard,R.C., Gallagher,G., Hall,J., Ash,S., Kovar,L., Seabolt,M.H., Weigand,M.R., Damon,I., Satheshkumar,P.S., McCollum,A.M., Hutson,C.L., Wang,X., Li,Y., Ruiz,V., Lee,J., McCollum,A., Hutson,C., Rao,A., Wang,J.	CDC, DHCPP-PRB	2022-08-XX
3087	MPXV/Germany/2022/RKI443	OP594207	Brinkmann,A., Kohl,C., Pape,K., Schrick,L., Michel,J., Schaade,L., Nitsche,A.	Robert Koch Institute, Centre for Biological Threats, Highly Pathogenic Viruses	2022-09-XX
3088	MPXV/Germany/2022/ON/RKI608	OP863258	Brinkmann,A., Kohl,C., Pape,K., Schrick,L., Michel,J., Schaade,L., Nitsche,A.	Robert Koch Institute, Centre for Biological Threats, Highly Pathogenic Viruses	2022-09-XX
3089	MpxV/human/USA/WA-UW-080043/2022	OP310045	Sereewit,J., Xie,H., Roychoudhury,P., Greninger,A.L.	UW Virology, Laboratory Medicine	2022-08-XX
3090	MpxV/human/CAN/UN-NML-3292/2022	ON880512	Duggan,A., Hole,D., Knox,N., Yadav,C., Haidl,E., Chapel,M., Domselaar,G.V., Jolly,G., Audet,J., Fernando,L., Antonation,K., Safronetz,D., Hagan,M., Griffiths,E., Leung,A., Graham,M., Peters,G., Go,A., Laminman,V., Kaplen,B., Eshaghi,A., Gubbay,J.B., Hasso,M., Marchand-Austin,A., Olsha,R., Patel,S.N.	National Microbiology Laboratory, Public Health Agency of Canada	2022-06-01
3091	MPXV/Germany/2022/ON/RKI661	OQ159056	Brinkmann,A., Kohl,C., Pape,K., Schrick,L., Michel,J., Schaade,L., Nitsche,A.	Robert Koch Institute, Centre for Biological Threats, Highly Pathogenic Viruses	2022-09-XX
3092	hMpxV/USA/CACDPH1MPX1000172/2022	OQ547880	Probert,W., Espinosa,A., Kath,C., Haw,M., O'Neil,R., Bell,J., Hacker,J.	CDPH, VRDL	2023-01-12
3093	MPXV/Human/USA/CA-LACPHL-MA00409/2023	OQ503832	Hemarajata,P., Green,N.M., Garrigues,J.M.	Los Angeles County Public Health Laboratories, Los Angeles County Department of Public Health	2023-01-17
3094	NY-NYCPHL-000744	OQ419072	Wang,J.C., Amin,H.S., Clabby,T.T., Taki,F., Su,M., Rahat,A., De La Cruz,N., Olsen,A., Thi,C., Silver,S., Akther,S., Chowdhury,M., Omoregie,E., Hughes,S.	NYC Department of Health and Mental Hygiene, Public Health Laboratory	2022-10-18
3095	MPXV_435_SP_2022	OX344873	Cuesta,I.	Institute of Health Carlos III, Bioinformatics Unit, Carretera Majadahonda-Pozuelo km2	2022-XX-XX
3096	hMPX/Human/USA/CA-LACPHL-MA00025/2022	OP440598	Hemarajata,P., Green,N.M.	Los Angeles County Public Health Laboratories, Los Angeles County Department of Public Health	2022-07-25
3097	MPXV22/human/USA-NE-83	OP314957	Tegomoh,B., Cross,S.T., Chapman,R.C., Bernhard,K., McCutchen,E.L., Fauver,J.R., Pratt,C.B., Warden,D.E., Iwen,P.C., Donahue,M., Wiley,M.R.	University of Nebraska Medical Center, Environmental, Agricultural, and Occupational Health	2022-07-27
3098	NY-NYCPHL-000078	OQ469127	Clabby,T.T., Amin,H.S., Wang,J.C., Taki,F., Su,M., Rahat,A., De La Cruz,N., Olsen,A., Thi,C., Silver,S., Akther,S., Chowdhury,M., Omoregie,E., Hughes,S.	NYC Department of Health and Mental Hygiene, Public Health Laboratory	2022-06-16
3099	MPX/Human/USA/CA-LACPHL-MA00237/2022	OP722496	Hemarajata,P., Green,N.M., Garrigues,J.M.	Los Angeles County Public Health Laboratories, Los Angeles County Department of Public Health	2022-07-20
3100	NY-NYCPHL-000821	OQ468513	Clabby,T.T., Amin,H.S., Wang,J.C., Taki,F., Su,M., Rahat,A., De La Cruz,N., Olsen,A., Thi,C., Silver,S., Akther,S., Chowdhury,M., Omoregie,E., Hughes,S.	NYC Department of Health and Mental Hygiene, Public Health Laboratory	2022-07-14
3101	MPXV_USA_2022_CO0006	OP225963	Gigante,C.M., Steidley,B., Seabolt,M.H., Zhao,H., Wilkins,K., McCollum,A., Hutson,C., Davidson,W., Rao,A., Davizon,E., Li,Y.	CDC, DHCPP-PRB	2022-06-XX
3102	MPXV_UK_2022_9000078	OP205081	Groves,N., Osman,K.L., Lewandowski,K.S., Carter,D.P., Pullan,S.T., Myers,R., Vipond,R., Chand,M.	UKHSA, Research and Evaluation	2022-06-14
3103	MpxV/human/USA/WA-UW-090727/2022	OP628488	Sereewit,J., Xie,H., Roychoudhury,P., Greninger,A.L.	UW Virology, Laboratory Medicine	2022-09-XX
3104	NY-NYCPHL-001137	OQ468596	Clabby,T.T., Amin,H.S., Wang,J.C., Taki,F., Su,M., Rahat,A., De La Cruz,N., Olsen,A., Thi,C., Silver,S., Akther,S., Chowdhury,M., Omoregie,E., Hughes,S.	NYC Department of Health and Mental Hygiene, Public Health Laboratory	2022-07-05
3105	NY-NYCPHL-000155	OQ504405	Wang,J.C., Amin,H.S., Clabby,T.T., Taki,F., Su,M., Rahat,A., De La Cruz,N., Olsen,A., Thi,C., Silver,S., Akther,S., Chowdhury,M., Omoregie,E., Hughes,S.	NYC Department of Health and Mental Hygiene, Public Health Laboratory	2022-06-27
3106	MPXV/Germany/2022/RKI185	OP018607	Brinkmann,A., Kohl,C., Pape,K., Uddin,S., Schrick,L., Michel,J., Schaade,L., Nitsche,A.	Robert Koch Institute, Centre for Biological Threats, Highly Pathogenic Viruses	2022-07-XX
3107	NY-NYCPHL-000959	OQ468699	Amin,H.S., Clabby,T.T., Wang,J.C., Taki,F., Su,M., Rahat,A., De La Cruz,N., Olsen,A., Thi,C., Silver,S., Akther,S., Chowdhury,M., Omoregie,E., Hughes,S.	NYC Department of Health and Mental Hygiene, Public Health Laboratory	2022-07-11
3108	NY-NYCPHL-000106	OQ504395	Wang,J.C., Amin,H.S., Clabby,T.T., Taki,F., Su,M., Rahat,A., De La Cruz,N., Olsen,A., Thi,C., Silver,S., Akther,S., Chowdhury,M., Omoregie,E., Hughes,S.	NYC Department of Health and Mental Hygiene, Public Health Laboratory	2022-06-21
3109	MPX_GZUtx9_9000301	OP415255	Groves,N., Osman,K.L., Lewandowski,K.S., Carter,D.P., Pullan,S.T., Myers,R., Vipond,R., Chand,M.	UKHSA, Research and Evaluation	2022-08-XX
3110	MpxV/human/CAN/UN-NML-3412/2022	ON880514	Duggan,A., Hole,D., Knox,N., Yadav,C., Haidl,E., Chapel,M., Domselaar,G.V., Jolly,G., Audet,J., Fernando,L., Antonation,K., Safronetz,D., Hagan,M., Griffiths,E., Leung,A., Graham,M., Peters,G., Go,A., Laminman,V., Kaplen,B., Eshaghi,A., Gubbay,J.B., Hasso,M., Marchand-Austin,A., Olsha,R., Patel,S.N.	National Microbiology Laboratory, Public Health Agency of Canada	2022-06-04
3111	Monkeypox/PT0390/2022	OP555486	Isidro,J., Borges,V., Pinto,M., Sobral,D., Santos,J., Nunes,A., Mixao,V., Ferreira,R., Santos,D., Duarte,S., Vieira,L., Borrego,M.J., Nuncio,S., Lopes de Carvalho,I., Pelerito,A., Cordeiro,R., Gomes,J.P.	National Institute of Health Doutor Ricardo Jorge, Portugal (INSA), Department of Infectious Diseases	2022-07-11
3112	NY-NYCPHL-000356	OQ468963	Clabby,T.T., Amin,H.S., Wang,J.C., Taki,F., Su,M., Rahat,A., De La Cruz,N., Olsen,A., Thi,C., Silver,S., Akther,S., Chowdhury,M., Omoregie,E., Hughes,S.	NYC Department of Health and Mental Hygiene, Public Health Laboratory	2022-08-12
3113	MPXV_USA_2022_NY0032	OP752110	Gigante,C.M., Ruiz,V., Zhao,H., Batra,D., Hetrick,E.E., Howard,D.T., Kovar,L., Seabolt,M.H., Morrison,S.S., Desch,M., Knipe,K., Weigand,M.R., Sheth,M., Burgin,A., Burroughs,M., Lee,J., Wilkins,K., McCollum,A., Hutson,C., Davidson,W., Rao,A., Wang,J., Li,Y.	CDC, DHCPP-PRB	2022-07-XX
3114	MN-MDH-MPXV_0005	OP597779	Plumb,M.R.	Minnesota Department of Health	2022-06-29
3115	NY-NYCPHL-000297	OQ469075	Clabby,T.T., Amin,H.S., Wang,J.C., Taki,F., Su,M., Rahat,A., De La Cruz,N., Olsen,A., Thi,C., Silver,S., Akther,S., Chowdhury,M., Omoregie,E., Hughes,S.	NYC Department of Health and Mental Hygiene, Public Health Laboratory	2022-08-04
3116	MPXV_USA_2022_MA0164	OP890512	Doucette,M., Gagne,L., Smole,S.C.	Massachusetts State Public Health Laboratory, DPH	2022-XX-XX
3117	NY-NYCPHL-000738	OQ468775	Wang,J.C., Amin,H.S., Clabby,T.T., Taki,F., Su,M., Rahat,A., De La Cruz,N., Olsen,A., Thi,C., Silver,S., Akther,S., Chowdhury,M., Omoregie,E., Hughes,S.	NYC Department of Health and Mental Hygiene, Public Health Laboratory	2022-07-21
3118	MPX/PT0081/2022	OP245334	Isidro,J., Borges,V., Pinto,M., Sobral,D., Santos,J., Nunes,A., Mixao,V., Ferreira,R., Santos,D., Duarte,S., Vieira,L., Borrego,M.J., Nuncio,S., Lopes de Carvalho,I., Pelerito,A., Cordeiro,R., Gomes,J.P.	National Institute of Health Doutor Ricardo Jorge, Portugal (INSA), Department of Infectious Diseases	2022-07-23
3119	Monkeypox/PT0559/2022	OP555630	Isidro,J., Borges,V., Pinto,M., Sobral,D., Santos,J., Nunes,A., Mixao,V., Ferreira,R., Santos,D., Duarte,S., Vieira,L., Borrego,M.J., Nuncio,S., Lopes de Carvalho,I., Pelerito,A., Cordeiro,R., Gomes,J.P.	National Institute of Health Doutor Ricardo Jorge, Portugal (INSA), Department of Infectious Diseases	2022-08-30
3120	NY-NYCPHL-000524	OQ419027	Wang,J.C., Amin,H.S., Clabby,T.T., Taki,F., Su,M., Rahat,A., De La Cruz,N., Olsen,A., Thi,C., Silver,S., Akther,S., Chowdhury,M., Omoregie,E., Hughes,S.	NYC Department of Health and Mental Hygiene, Public Health Laboratory	2022-07-25
3121	MPXV_USA_2022_IL0006	OQ427147	Gigante,C., Ghinai,I., Zhao,H., Batra,D., Hetrick,E., Howard,D., Kovar,L., Seabolt,M., Morrison,S., Desch,M., Knipe,K., Weigand,M., Sheth,M., Burgin,A., Burroughs,M., Lee,J., Wilkins,K., McCollum,A., Hutson,C., Davidson,W., Rao,A., Kerins,J., Li,Y.	CDC, DHCPP-PRB	2022-06-XX
3122	Monkeypox virus/Human/USA/CA-LACPHL-MA00278/2022	OP748964	Hemarajata,P., Green,N.M., Garrigues,J.M.	Los Angeles County Public Health Laboratories, Los Angeles County Department of Public Health	2022-10-20
3123	MPXV/Germany/2022/ON/RKI679	OQ319137	Brinkmann,A., Kohl,C., Pape,K., Schrick,L., Michel,J., Schaade,L., Nitsche,A.	Robert Koch Institute, Centre for Biological Threats, Highly Pathogenic Viruses	2022-05-XX
3124	MPXV/Germany/2022/RKI239	OP215263	Brinkmann,A., Kohl,C., Pape,K., Uddin,S., Schrick,L., Michel,J., Schaade,L., Nitsche,A.	Robert Koch Institute, Centre for Biological Threats, Highly Pathogenic Viruses	2022-08-XX
3125	NY-NYCPHL-000558	OQ468901	Wang,J.C., Amin,H.S., Clabby,T.T., Taki,F., Su,M., Rahat,A., De La Cruz,N., Olsen,A., Thi,C., Silver,S., Akther,S., Chowdhury,M., Omoregie,E., Hughes,S.	NYC Department of Health and Mental Hygiene, Public Health Laboratory	2022-07-27
3126	MPXV/Human/USA/UT-UPHL-82200022/2022	OP743357	Iverson,T., Oakeson,K.F., Young,E.L., Wagner,J., Hergert,J.	Utah Public Health Laboratory	2022-05-21
3127	Monkeypox/PT0271/2022	OP414311	Isidro,J., Borges,V., Pinto,M., Sobral,D., Santos,J., Nunes,A., Mixao,V., Ferreira,R., Santos,D., Duarte,S., Vieira,L., Borrego,M.J., Nuncio,S., Lopes de Carvalho,I., Pelerito,A., Cordeiro,R., Gomes,J.P.	National Institute of Health Doutor Ricardo Jorge, Portugal (INSA), Department of Infectious Diseases	2022-06-15
3128	MpxV/human/USA/WA-UW-087369/2022	OP628474	Sereewit,J., Xie,H., Roychoudhury,P., Greninger,A.L.	UW Virology, Laboratory Medicine	2022-08-XX
3129	ANT-LDSP-ANT-MPX-25497E	OP642419	Betancur,I.I.B., Velarde-Hoyos,C.-A.C.V., Gomez,R.R.G., Mercado-Reyes,M.M.R.	Laboratorio Departamental de Salud Publica de Antioquia, Antioquia	2022-09-14
3130	MPXV/Germany/2022/RKI564	OP764622	Brinkmann,A., Kohl,C., Pape,K., Schrick,L., Michel,J., Schaade,L., Nitsche,A.	Robert Koch Institute, Centre for Biological Threats, Highly Pathogenic Viruses	2022-06-XX
3131	LBMB-UTP_MP-003_TOL	OQ148462	Lopez,P.A., Orjuela,M., Tabares,F.A., Anacona,J.D., Zuluaga-Velez,A., Sepulveda-Arias,J.	Universidad Tecnologica de Pereira, Laboratorio de Biologia Molecular y Biotecnologia / Facultad de ciencias de la salud	2022-09-17
3132	MPX_1bN2W6_9000324	OP415263	Groves,N., Osman,K.L., Lewandowski,K.S., Carter,D.P., Pullan,S.T., Myers,R., Vipond,R., Chand,M.	UKHSA, Research and Evaluation	2022-08-XX
3133	hMpxV/USA/CACDPH1MPX1000176/2022	OQ547884	Probert,W., Espinosa,A., Kath,C., Haw,M., O'Neil,R., Bell,J., Hacker,J.	CDPH, VRDL	2023-01-06
3134	MPX_fZLVcc_9000228	OP415203	Groves,N., Osman,K.L., Lewandowski,K.S., Carter,D.P., Pullan,S.T., Myers,R., Vipond,R., Chand,M.	UKHSA, Research and Evaluation	2022-07-XX
3135	MpxV/human/USA/WA-UW-080597/2022	OP628438	Sereewit,J., Xie,H., Roychoudhury,P., Greninger,A.L.	UW Virology, Laboratory Medicine	2022-08-XX
3136	Monkeypox/PT0555/2022	OP555626	Isidro,J., Borges,V., Pinto,M., Sobral,D., Santos,J., Nunes,A., Mixao,V., Ferreira,R., Santos,D., Duarte,S., Vieira,L., Borrego,M.J., Nuncio,S., Lopes de Carvalho,I., Pelerito,A., Cordeiro,R., Gomes,J.P.	National Institute of Health Doutor Ricardo Jorge, Portugal (INSA), Department of Infectious Diseases	2022-08-29
3137	Monkeypox/PT0159/2022	OP324476	Isidro,J., Borges,V., Pinto,M., Sobral,D., Santos,J., Nunes,A., Mixao,V., Ferreira,R., Santos,D., Duarte,S., Vieira,L., Borrego,M.J., Nuncio,S., Lopes de Carvalho,I., Pelerito,A., Cordeiro,R., Gomes,J.P.	National Institute of Health Doutor Ricardo Jorge, Portugal (INSA), Department of Infectious Diseases	2022-07-05
3138	NY-NYCPHL-000515	OQ419023	Wang,J.C., Amin,H.S., Clabby,T.T., Taki,F., Su,M., Rahat,A., De La Cruz,N., Olsen,A., Thi,C., Silver,S., Akther,S., Chowdhury,M., Omoregie,E., Hughes,S.	NYC Department of Health and Mental Hygiene, Public Health Laboratory	2022-07-25
3139	NY-NYCPHL-000701	OQ468752	Wang,J.C., Amin,H.S., Clabby,T.T., Taki,F., Su,M., Rahat,A., De La Cruz,N., Olsen,A., Thi,C., Silver,S., Akther,S., Chowdhury,M., Omoregie,E., Hughes,S.	NYC Department of Health and Mental Hygiene, Public Health Laboratory	2022-07-17
3140	hMpxV/USA/CA-CDPH-1MPX1000112/2022	OQ348860	Probert,W., Espinosa,A., Kath,C., Haw,M., O'Neil,R., Bell,J., Hacker,J.	CDPH, VRDL	2022-12-14
3141	NJ-MPXV-036	OP879751	Palmateer,N.C.	New Jersey Department of Health, Public Health and Environmental Laboratories	2022-07-18
3142	hMpxV/UK/LMO-032a/2022	OP390197	McHugh,M.P., Maloney,D., Parker,A., Mathers,K., Dewar,R., Kenicer,J., Cotton,S., Wild,J., Templeton,K.E.	Royal Infirmary of Edinburgh, Viral Genotyping Reference Laboratory	2022-07-11
3143	MN-MDH-MPXV_0013	OP597787	Plumb,M.R.	Minnesota Department of Health	2022-07-14
3144	Monkeypox/PT0226/2022	OP324536	Isidro,J., Borges,V., Pinto,M., Sobral,D., Santos,J., Nunes,A., Mixao,V., Ferreira,R., Santos,D., Duarte,S., Vieira,L., Borrego,M.J., Nuncio,S., Lopes de Carvalho,I., Pelerito,A., Cordeiro,R., Gomes,J.P.	National Institute of Health Doutor Ricardo Jorge, Portugal (INSA), Department of Infectious Diseases	2022-06-22
3145	MPXV/Germany/2022/ON/RKI510	OP689663	Brinkmann,A., Kohl,C., Pape,K., Schrick,L., Michel,J., Schaade,L., Nitsche,A.	Robert Koch Institute, Centre for Biological Threats, Highly Pathogenic Viruses	2022-10-XX
3146	NY-NYCPHL-001188	OQ419088	Wang,J.C., Amin,H.S., Clabby,T.T., Taki,F., Su,M., Rahat,A., De La Cruz,N., Olsen,A., Thi,C., Silver,S., Akther,S., Chowdhury,M., Omoregie,E., Hughes,S.	NYC Department of Health and Mental Hygiene, Public Health Laboratory	2023-01-05
3147	NY-NYCPHL-000761	OQ468789	Wang,J.C., Amin,H.S., Clabby,T.T., Taki,F., Su,M., Rahat,A., De La Cruz,N., Olsen,A., Thi,C., Silver,S., Akther,S., Chowdhury,M., Omoregie,E., Hughes,S.	NYC Department of Health and Mental Hygiene, Public Health Laboratory	2022-07-12
3148	NY-NYCPHL-000576	OQ504468	Wang,J.C., Amin,H.S., Clabby,T.T., Taki,F., Su,M., Rahat,A., De La Cruz,N., Olsen,A., Thi,C., Silver,S., Akther,S., Chowdhury,M., Omoregie,E., Hughes,S.	NYC Department of Health and Mental Hygiene, Public Health Laboratory	2022-07-28
3149	MPXV/Germany/2022/ON/RKI648	OQ159043	Brinkmann,A., Kohl,C., Pape,K., Schrick,L., Michel,J., Schaade,L., Nitsche,A.	Robert Koch Institute, Centre for Biological Threats, Highly Pathogenic Viruses	2022-08-XX
3150	MPXV-USA-IL-IDPH-030	OP536691	Gagnon,K.T.	Southern Illinois University, Molecular Biology, Microbiology, and Biochemistry	2022-06-14
3151	MPXV/ITM_pt_25/Belgium/16-Jun-2022	OP144214	De Baetselier,I., Van Dijck,C., Kenyon,C., Coppens,J., Smet,H., de Block,T., Coppens,S., Vanroye,F., Bugert,J., Girl,P., Liesenborghs,L., Selhorst,P., Arien,K., den Bossche,D.V., Florence,E., Rezende,A.M., Vercauteren,K., Esbroeck,M.V., Bracke,S., Brosius,I., Soentjens,P.	Institute of Tropica Medicine, Department of Clinical Sciences	2022-06-16
3152	MN-MDH-MPXV_0025	OP597799	Plumb,M.R.	Minnesota Department of Health	2022-07-20
3153	NY-NYCPHL-000193	OQ469164	Clabby,T.T., Amin,H.S., Wang,J.C., Taki,F., Su,M., Rahat,A., De La Cruz,N., Olsen,A., Thi,C., Silver,S., Akther,S., Chowdhury,M., Omoregie,E., Hughes,S.	NYC Department of Health and Mental Hygiene, Public Health Laboratory	2022-07-01
3154	MPXV/Germany/2022/RKI197	OP215238	Brinkmann,A., Kohl,C., Pape,K., Uddin,S., Schrick,L., Michel,J., Schaade,L., Nitsche,A.	Robert Koch Institute, Centre for Biological Threats, Highly Pathogenic Viruses	2022-08-XX
3155	MPXV/Human/USA/CA-LACPHL-MA00337/2022	OP920675	Hemarajata,P., Green,N.M., Garrigues,J.	Los Angeles County Public Health Laboratories, Los Angeles County Department of Public Health	2022-10-14
3156	MPXV/Germany/2022/RKI161	ON959174	Brinkmann,A., Kohl,C., Pape,K., Uddin,S., Schrick,L., Michel,J., Schaade,L., Nitsche,A.		2022-07-XX
3157	Monkeypox/PT0255/2022	OP414296	Isidro,J., Borges,V., Pinto,M., Sobral,D., Santos,J., Nunes,A., Mixao,V., Ferreira,R., Santos,D., Duarte,S., Vieira,L., Borrego,M.J., Nuncio,S., Lopes de Carvalho,I., Pelerito,A., Cordeiro,R., Gomes,J.P.	National Institute of Health Doutor Ricardo Jorge, Portugal (INSA), Department of Infectious Diseases	2022-06-18
3158	NY-NYCPHL-000636	OQ468724	Wang,J.C., Amin,H.S., Clabby,T.T., Taki,F., Su,M., Rahat,A., De La Cruz,N., Olsen,A., Thi,C., Silver,S., Akther,S., Chowdhury,M., Omoregie,E., Hughes,S.	NYC Department of Health and Mental Hygiene, Public Health Laboratory	2022-07-14
3159	MPXV_USA_2022_MI0005	OQ320457	Gigante,C., Johnson,S., Zhao,H., Batra,D., Hetrick,E., Howard,D., Kovar,L., Seabolt,M., Morrison,S., Weigand,M., Knipe,K., Sheth,M., Burgin,A., Burroughs,M., Lee,J., Wilkins,K., McCollum,A., Hutson,C., Davidson,W., Rao,A., Riner,D., Li,Y.	CDC, DHCPP-PRB	2022-08-XX
3160	Monkeypox/PT0211/2022	OP324521	Isidro,J., Borges,V., Pinto,M., Sobral,D., Santos,J., Nunes,A., Mixao,V., Ferreira,R., Santos,D., Duarte,S., Vieira,L., Borrego,M.J., Nuncio,S., Lopes de Carvalho,I., Pelerito,A., Cordeiro,R., Gomes,J.P.	National Institute of Health Doutor Ricardo Jorge, Portugal (INSA), Department of Infectious Diseases	2022-06-26
3161	Monkeypox/PT0570/2022	OP555641	Isidro,J., Borges,V., Pinto,M., Sobral,D., Santos,J., Nunes,A., Mixao,V., Ferreira,R., Santos,D., Duarte,S., Vieira,L., Borrego,M.J., Nuncio,S., Lopes de Carvalho,I., Pelerito,A., Cordeiro,R., Gomes,J.P.	National Institute of Health Doutor Ricardo Jorge, Portugal (INSA), Department of Infectious Diseases	2022-09-02
3162	9000353	OP413717	Groves,N., Osman,K.L., Lewandowski,K.S., Carter,D.P., Pullan,S.T., Myers,R., Vipond,R., Chand,M.	UKHSA, Research and Evaluation	2022-08-XX
3163	MPXV/Germany/2022/RKI210	OP215246	Brinkmann,A., Kohl,C., Pape,K., Uddin,S., Schrick,L., Michel,J., Schaade,L., Nitsche,A.	Robert Koch Institute, Centre for Biological Threats, Highly Pathogenic Viruses	2022-08-XX
3164	MPXV_USA_2022_IL0029	OQ054223	Gigante,C., Ghinai,I., Zhao,H., Batra,D., Hetrick,E., Howard,D., Kovar,L., Seabolt,M., Morrison,S., Desch,M., Knipe,K., Weigand,M., Sheth,M., Burgin,A., Burroughs,M., Lee,J., Wilkins,K., McCollum,A., Hutson,C., Davidson,W., Rao,A., Kerins,J., Li,Y.	CDC, DHCPP-PRB	2022-09-XX
3165	Monkeypox/PT0478/2022	OP555557	Isidro,J., Borges,V., Pinto,M., Sobral,D., Santos,J., Nunes,A., Mixao,V., Ferreira,R., Santos,D., Duarte,S., Vieira,L., Borrego,M.J., Nuncio,S., Lopes de Carvalho,I., Pelerito,A., Cordeiro,R., Gomes,J.P.	National Institute of Health Doutor Ricardo Jorge, Portugal (INSA), Department of Infectious Diseases	2022-08-08
3166	ANT-LDSP-ANT-MPX-24907-C	OP642384	Betancur,I.I.B., Velarde-Hoyos,C.-A.C.V., Gomez,R.R.G., Mercado-Reyes,M.M.R.	Laboratorio Departamental de Salud Publica de Antioquia, Antioquia	2022-09-09
3167	ANT-LDSP-ANT-MPX-28769E	OQ261710	Betancur,I.I.B., Velarde-Hoyos,C.-A.C.V., Gomez,R.R.G., Mercado-Reyes,M.M.R.	Laboratorio Departamental de Salud Publica de Antioquia, Antioquia	2022-10-21
3168	9000412	OP536787	Groves,N., Osman,K.L., Lewandowski,K.S., Carter,D.P., Pullan,S.T., Myers,R., Vipond,R., Chand,M.	UKHSA, Research and Evaluation	2022-08-XX
3169	NY-NYCPHL-000656	OQ419053	Wang,J.C., Amin,H.S., Clabby,T.T., Taki,F., Su,M., Rahat,A., De La Cruz,N., Olsen,A., Thi,C., Silver,S., Akther,S., Chowdhury,M., Omoregie,E., Hughes,S.	NYC Department of Health and Mental Hygiene, Public Health Laboratory	2022-07-15
3170	MPXV/Human/USA/CA-CDPH-MPX000008/2022	OP587240	Probert,W., Espinosa,A., Kath,C., Haw,M., O'Neil,R., Bell,J., Hacker,J.	CDPH, VRDL	2022-06-28
3171	MPXV/Germany/2022/RKI351	OP484672	Brinkmann,A., Kohl,C., Pape,K., Uddin,S., Schrick,L., Michel,J., Schaade,L., Nitsche,A.	Robert Koch Institute, Centre for Biological Threats, Highly Pathogenic Viruses	2022-09-XX
3172	MPXV/Germany/2022/ON/RKI651	OQ159046	Brinkmann,A., Kohl,C., Pape,K., Schrick,L., Michel,J., Schaade,L., Nitsche,A.	Robert Koch Institute, Centre for Biological Threats, Highly Pathogenic Viruses	2022-08-XX
3173	hMpxV/UK/LMO-038a/2022	OP390201	McHugh,M.P., Maloney,D., Parker,A., Mathers,K., Dewar,R., Kenicer,J., Cotton,S., Wild,J., Templeton,K.E.	Royal Infirmary of Edinburgh, Viral Genotyping Reference Laboratory	2022-07-16
3174	Monkeypox/PT0026/2022	ON649711	Isidro,J., Borges,V., Pinto,M., Sobral,D., Santos,J.D., Nunes,A., Mixao,V., Ferreira,R., Santos,D., Duarte,S., Vieira,L., Borrego,M.J., Nuncio,S., Carvalho,I.L., Pelerito,A., Cordeiro,R., Gomes,J.P.	Institute National de Saude Doutor Ricardo Jorge (INSA), Portugal	2022-05-18
3175	NY-NYCPHL-000767	OQ468650	Amin,H.S., Clabby,T.T., Wang,J.C., Taki,F., Su,M., Rahat,A., De La Cruz,N., Olsen,A., Thi,C., Silver,S., Akther,S., Chowdhury,M., Omoregie,E., Hughes,S.	NYC Department of Health and Mental Hygiene, Public Health Laboratory	2022-07-11
3176	MPXV_USA_2022_MI0003	OP687933	Gigante,C.M., Johnson,S., Zhao,H., Batra,D., Hetrick,E.E., Howard,D.T., Kovar,L., Morrison,S.S., Seabolt,M.H., Weigand,M.R., Knipe,K., Sheth,M., Burgin,A., Burroughs,M., Lee,J., Wilkins,K., McCollum,A., Hutson,C., Davidson,W., Rao,A., Riner,D., Li,Y.	CDC, DHCPP-PRB	2022-08-XX
3177	MPXV-USA-IL-IDPH-021	OP536682	Gagnon,K.T.	Southern Illinois University, Molecular Biology, Microbiology, and Biochemistry	2022-07-05
3178	Monkeypox/PT0225/2022	OP324535	Isidro,J., Borges,V., Pinto,M., Sobral,D., Santos,J., Nunes,A., Mixao,V., Ferreira,R., Santos,D., Duarte,S., Vieira,L., Borrego,M.J., Nuncio,S., Lopes de Carvalho,I., Pelerito,A., Cordeiro,R., Gomes,J.P.	National Institute of Health Doutor Ricardo Jorge, Portugal (INSA), Department of Infectious Diseases	2022-06-22
3179	Monkeypox/PT0307/2022	OP414341	Isidro,J., Borges,V., Pinto,M., Sobral,D., Santos,J., Nunes,A., Mixao,V., Ferreira,R., Santos,D., Duarte,S., Vieira,L., Borrego,M.J., Nuncio,S., Lopes de Carvalho,I., Pelerito,A., Cordeiro,R., Gomes,J.P.	National Institute of Health Doutor Ricardo Jorge, Portugal (INSA), Department of Infectious Diseases	2022-06-07
3180	NY-NYCPHL-000119	OQ469138	Clabby,T.T., Amin,H.S., Wang,J.C., Taki,F., Su,M., Rahat,A., De La Cruz,N., Olsen,A., Thi,C., Silver,S., Akther,S., Chowdhury,M., Omoregie,E., Hughes,S.	NYC Department of Health and Mental Hygiene, Public Health Laboratory	2022-06-22
3181	NY-NYCPHL-000280	OQ468853	Wang,J.C., Amin,H.S., Clabby,T.T., Taki,F., Su,M., Rahat,A., De La Cruz,N., Olsen,A., Thi,C., Silver,S., Akther,S., Chowdhury,M., Omoregie,E., Hughes,S.	NYC Department of Health and Mental Hygiene, Public Health Laboratory	2022-08-03
3182	NY-NYCPHL-000749	OQ468785	Wang,J.C., Amin,H.S., Clabby,T.T., Taki,F., Su,M., Rahat,A., De La Cruz,N., Olsen,A., Thi,C., Silver,S., Akther,S., Chowdhury,M., Omoregie,E., Hughes,S.	NYC Department of Health and Mental Hygiene, Public Health Laboratory	2022-10-24
3183	MPXV/Germany/2022/ON/RKI733	OQ547760	Brinkmann,A., Kohl,C., Pape,K., Schrick,L., Michel,J., Schaade,L., Nitsche,A.	Robert Koch Institute, Centre for Biological Threats, Highly Pathogenic Viruses	2022-07-XX
3184	MPXV/Germany/2022/ON/RKI324	OP355580	Brinkmann,A., Kohl,C., Pape,K., Uddin,S., Schrick,L., Michel,J., Schaade,L., Nitsche,A.	Robert Koch Institute, Centre for Biological Threats, Highly Pathogenic Viruses	2022-08-XX
3185	Monkeypox/PT0486/2022	OP555562	Isidro,J., Borges,V., Pinto,M., Sobral,D., Santos,J., Nunes,A., Mixao,V., Ferreira,R., Santos,D., Duarte,S., Vieira,L., Borrego,M.J., Nuncio,S., Lopes de Carvalho,I., Pelerito,A., Cordeiro,R., Gomes,J.P.	National Institute of Health Doutor Ricardo Jorge, Portugal (INSA), Department of Infectious Diseases	2022-08-09
3186	DC_INS_MPX_0719_L	OP693653	Laiton-Donato,K., Alvarez-Diaz,D.A., Franco-Munoz,C., Ruiz-Moreno,H.A., Rojas-Estevez,P., Rosales,A., Martinez,D., Flores,A., Prieto,F., Walteros,D., Gomez,S., Mercado-Reyes,M.	Instituto Nacional de Salud, Direccion de Investigacion en Salud Publica	2022-08-29
3187	NY-NYCPHL-000341	OQ468486	Wang,J.C., Amin,H.S., Clabby,T.T., Taki,F., Su,M., Rahat,A., De La Cruz,N., Olsen,A., Thi,C., Silver,S., Akther,S., Chowdhury,M., Omoregie,E., Hughes,S.	NYC Department of Health and Mental Hygiene, Public Health Laboratory	2022-08-11
3188	hMPXV/Austria/MUW1536480/2022	OP133007	Camp,J.V., Redlberger-Fritz,M., Aberle,S.W.	Medical University of Vienna, Center for Virology	2022-07-22
3189	MPXV/Germany/2022/RKI226	OP215254	Brinkmann,A., Kohl,C., Pape,K., Uddin,S., Schrick,L., Michel,J., Schaade,L., Nitsche,A.	Robert Koch Institute, Centre for Biological Threats, Highly Pathogenic Viruses	2022-08-XX
3190	Monkeypox virus/Human/USA/CA-LACPHL-MA00230/2022	OP680508	Hemarajata,P., Green,N.M., Garrigues,J.M.	Los Angeles County Public Health Laboratories, Los Angeles County Department of Public Health	2022-10-03
3191	BOL-UNIMOL-MPX-293059-L	OP390180	Loyola,S., Fernandez-Ruiz,M., Torres-Pacheco,J., Franco-Munoz,C., Laiton-Donato,K., Ruiz-Moreno,H., Mercado-Reyes,M., Gomez-Camargo,D.	Universidad de Cartagena, Laboratorio de Investigacion Molecular (UNIMOL)	2022-08-29
3192	Monkeypox/PT0517/2022	OP555588	Isidro,J., Borges,V., Pinto,M., Sobral,D., Santos,J., Nunes,A., Mixao,V., Ferreira,R., Santos,D., Duarte,S., Vieira,L., Borrego,M.J., Nuncio,S., Lopes de Carvalho,I., Pelerito,A., Cordeiro,R., Gomes,J.P.	National Institute of Health Doutor Ricardo Jorge, Portugal (INSA), Department of Infectious Diseases	2022-08-17
3193	MPXV/Germany/2022/RKI122	ON929077	Brinkmann,A., Kohl,C., Pape,K., Uddin,S., Schrick,L., Michel,J., Schaade,L., Nitsche,A.		2022-07-XX
3194	hMpxV/USA/CA-CDPH-1000084/2022	OQ121038	Probert,W., Espinosa,A., Kath,C., Haw,M., Bell,J., Hacker,J.	CDPH, VRDL	2022-07-08
3195	NY-NYCPHL-000694	OQ419066	Wang,J.C., Amin,H.S., Clabby,T.T., Taki,F., Su,M., Rahat,A., De La Cruz,N., Olsen,A., Thi,C., Silver,S., Akther,S., Chowdhury,M., Omoregie,E., Hughes,S.	NYC Department of Health and Mental Hygiene, Public Health Laboratory	2022-07-14
3196	MPX/Human/USA/CA-LACPHL-MA00146/2022	OP539931	Hemarajata,P., Green,N.M., Garrigues,J.M.	Los Angeles County Public Health Laboratories, Los Angeles County Department of Public Health	2022-09-02
3197	NY-NYCPHL-001023	OQ469227	Clabby,T.T., Amin,H.S., Wang,J.C., Taki,F., Su,M., Rahat,A., De La Cruz,N., Olsen,A., Thi,C., Silver,S., Akther,S., Chowdhury,M., Omoregie,E., Hughes,S.	NYC Department of Health and Mental Hygiene, Public Health Laboratory	2022-07-02
3198	MPXV/Germany/2022/RKI074	ON853652	Brinkmann,A., Kohl,C., Uddin,S., Pape,K., Schrick,L., Michel,J., Jessen,H., Schaade,L., Nitsche,A.		2022-06-XX
3199	Slovenia-MPXV-42-2022	OP605583	Zakotnik,S., Vlaj,D., Suljic,A., Zorec,T.M., Korva,M., Poljak,M., Avsic Zupanc,T.	Institute of Microbiology and Immunology, Faculty of Medicine, University of Ljubljana, Laboratory for Diagnostics of Zoonoses and WHO Centre	2022-08-XX
3200	MpxV/human/USA/WA-UW-081326/2022	OP628441	Sereewit,J., Xie,H., Roychoudhury,P., Greninger,A.L.	UW Virology, Laboratory Medicine	2022-08-XX
3201	hMpxV/UK/LMO-012a/2022	OP390190	McHugh,M.P., Maloney,D., Parker,A., Mathers,K., Dewar,R., Kenicer,J., Cotton,S., Wild,J., Templeton,K.E.	Royal Infirmary of Edinburgh, Viral Genotyping Reference Laboratory	2022-06-21
3202	hMpxV/UK/LMO-034a/2022	OP390199	McHugh,M.P., Maloney,D., Parker,A., Mathers,K., Dewar,R., Kenicer,J., Cotton,S., Wild,J., Templeton,K.E.	Royal Infirmary of Edinburgh, Viral Genotyping Reference Laboratory	2022-07-14
3203	NY-NYCPHL-000348	OQ468958	Clabby,T.T., Amin,H.S., Wang,J.C., Taki,F., Su,M., Rahat,A., De La Cruz,N., Olsen,A., Thi,C., Silver,S., Akther,S., Chowdhury,M., Omoregie,E., Hughes,S.	NYC Department of Health and Mental Hygiene, Public Health Laboratory	2022-08-12
3204	RNA	OX261748		Science Park of Comenius University of Bratislava, Ilkovicova 8, 841 04 Bratislava	2022-07-13
3205	Monkeypox/PT0318/2022	OP414350	Isidro,J., Borges,V., Pinto,M., Sobral,D., Santos,J., Nunes,A., Mixao,V., Ferreira,R., Santos,D., Duarte,S., Vieira,L., Borrego,M.J., Nuncio,S., Lopes de Carvalho,I., Pelerito,A., Cordeiro,R., Gomes,J.P.	National Institute of Health Doutor Ricardo Jorge, Portugal (INSA), Department of Infectious Diseases	2022-06-03
3206	Monkeypox/PT0524/2022	OP555595	Isidro,J., Borges,V., Pinto,M., Sobral,D., Santos,J., Nunes,A., Mixao,V., Ferreira,R., Santos,D., Duarte,S., Vieira,L., Borrego,M.J., Nuncio,S., Lopes de Carvalho,I., Pelerito,A., Cordeiro,R., Gomes,J.P.	National Institute of Health Doutor Ricardo Jorge, Portugal (INSA), Department of Infectious Diseases	2022-08-18
3207	MPXV_USA_2022_TN0010	OQ054237	Gigante,C., Thomas,L., Zhao,H., Batra,D., Hetrick,E., Howard,D., Kovar,L., Seabolt,M., Morrison,S., Desch,M., Knipe,K., Weigand,M., Sheth,M., Burgin,A., Burroughs,M., Lee,J., Wilkins,K., McCollum,A., Hutson,C., Davidson,W., Rao,A., Dunn,J., Li,Y.	CDC, DHCPP-PRB	2022-09-XX
3208	MPXV_USA_2022_IA0001	OQ054220	Gigante,C., Hottel,W., Zhao,H., Batra,D., Hetrick,E., Howard,D., Kovar,L., Seabolt,M., Morrison,S., Desch,M., Knipe,K., Weigand,M., Sheth,M., Burgin,A., Burroughs,M., Lee,J., Wilkins,K., McCollum,A., Hutson,C., Davidson,W., Rao,A., Nelson,M., Li,Y.	CDC, DHCPP-PRB	2022-09-XX
3209	NY-NYCPHL-000771	OQ468654	Amin,H.S., Clabby,T.T., Wang,J.C., Taki,F., Su,M., Rahat,A., De La Cruz,N., Olsen,A., Thi,C., Silver,S., Akther,S., Chowdhury,M., Omoregie,E., Hughes,S.	NYC Department of Health and Mental Hygiene, Public Health Laboratory	2022-07-05
3210	MPXV_USA_2022_MA0146	OP890496	Doucette,M., Gagne,L., Smole,S.C.	Massachusetts State Public Health Laboratory, DPH	2022-XX-XX
3211	NY-NYCPHL-000226	OQ469176	Clabby,T.T., Amin,H.S., Wang,J.C., Taki,F., Su,M., Rahat,A., De La Cruz,N., Olsen,A., Thi,C., Silver,S., Akther,S., Chowdhury,M., Omoregie,E., Hughes,S.	NYC Department of Health and Mental Hygiene, Public Health Laboratory	2022-07-01
3212	NY-NYCPHL-000468	OQ468994	Clabby,T.T., Amin,H.S., Wang,J.C., Taki,F., Su,M., Rahat,A., De La Cruz,N., Olsen,A., Thi,C., Silver,S., Akther,S., Chowdhury,M., Omoregie,E., Hughes,S.	NYC Department of Health and Mental Hygiene, Public Health Laboratory	2022-07-22
3213	Monkeypox/PT0142/2022	OP324461	Isidro,J., Borges,V., Pinto,M., Sobral,D., Santos,J., Nunes,A., Mixao,V., Ferreira,R., Santos,D., Duarte,S., Vieira,L., Borrego,M.J., Nuncio,S., Lopes de Carvalho,I., Pelerito,A., Cordeiro,R., Gomes,J.P.	National Institute of Health Doutor Ricardo Jorge, Portugal (INSA), Department of Infectious Diseases	2022-07-07
3214	MPXV_USA_2022_IL0028	OP303783	Gigante,C.M., Ghinai,I., Zhao,H., Batra,D., Hetrick,E.E., Howard,D.T., Kovar,L., Seabolt,M.H., Weigand,M.R., Burroughs,M.S., Lee,J., Wilkins,K., McCollum,A., Hutson,C., Davidson,W., Rao,A., Kerins,J., Li,Y.	CDC, DHCPP-PRB	2022-06-XX
3215	MPXV_UK_2022_9000061	OP205067	Groves,N., Osman,K.L., Lewandowski,K.S., Carter,D.P., Pullan,S.T., Myers,R., Vipond,R., Chand,M.	UKHSA, Research and Evaluation	2022-05-27
3216	MPXV/Germany/2022/ON/RKI460	OP615333	Brinkmann,A., Kohl,C., Pape,K., Schrick,L., Michel,J., Schaade,L., Nitsche,A.	Robert Koch Institute, Centre for Biological Threats, Highly Pathogenic Viruses	2022-09-XX
3217	Slovenia-MPXV-11-2022	OP605554	Zakotnik,S., Vlaj,D., Suljic,A., Zorec,T.M., Korva,M., Poljak,M., Avsic Zupanc,T.	Institute of Microbiology and Immunology, Faculty of Medicine, University of Ljubljana, Laboratory for Diagnostics of Zoonoses and WHO Centre	2022-07-XX
3218	MpxV/human/CAN/UN-NML-2849/2022	ON803421	Knox,N., Duggan,A., Yadav,C., Hole,D., Haidl,E., Chapel,M., Jolly,G., Domselaar,G.V., Antonation,K., Leung,A., Fernando,L., Audet,J., Hagan,M., Graham,M., Griffiths,E., Safronetz,D., Charest,H., Levade,I., Fafard,J.	National Microbiology Laboratory, Public Health Agency of Canada	2022-05-19
3219	NY-NYCPHL-000112	OQ468936	Clabby,T.T., Amin,H.S., Wang,J.C., Taki,F., Su,M., Rahat,A., De La Cruz,N., Olsen,A., Thi,C., Silver,S., Akther,S., Chowdhury,M., Omoregie,E., Hughes,S.	NYC Department of Health and Mental Hygiene, Public Health Laboratory	2022-06-22
3220	MPXV_UK_2022_9000189	OP205134	Groves,N., Osman,K.L., Lewandowski,K.S., Carter,D.P., Pullan,S.T., Myers,R., Vipond,R., Chand,M.	UKHSA, Research and Evaluation	2022-07-06
3221	NY-NYCPHL-000565	OQ468998	Clabby,T.T., Amin,H.S., Wang,J.C., Taki,F., Su,M., Rahat,A., De La Cruz,N., Olsen,A., Thi,C., Silver,S., Akther,S., Chowdhury,M., Omoregie,E., Hughes,S.	NYC Department of Health and Mental Hygiene, Public Health Laboratory	2022-07-27
3222	hMpxV/UK/LMO-024a/2022	OP390193	McHugh,M.P., Maloney,D., Parker,A., Mathers,K., Dewar,R., Kenicer,J., Cotton,S., Wild,J., Templeton,K.E.	Royal Infirmary of Edinburgh, Viral Genotyping Reference Laboratory	2022-06-24
3223	Monkeypox virus/Human/USA/CA-LACPHL-MA00267/2022	OP748953	Hemarajata,P., Green,N.M., Garrigues,J.M.	Los Angeles County Public Health Laboratories, Los Angeles County Department of Public Health	2022-09-30
3224	MPXV/Germany/2022/RKI095	ON853674	Brinkmann,A., Kohl,C., Uddin,S., Pape,K., Schrick,L., Michel,J., Schaade,L., Nitsche,A.		2022-06-XX
3225	MPXV/ITM_pt_09/Belgium/2-Jun-2022	OP144217	De Baetselier,I., Van Dijck,C., Kenyon,C., Coppens,J., Smet,H., de Block,T., Coppens,S., Vanroye,F., Bugert,J., Girl,P., Liesenborghs,L., Selhorst,P., Arien,K., den Bossche,D.V., Florence,E., Rezende,A.M., Vercauteren,K., Esbroeck,M.V., Bracke,S., Brosius,I., Soentjens,P.	Institute of Tropica Medicine, Department of Clinical Sciences	2022-06-02
3226	NY-NYCPHL-001148	OQ468603	Clabby,T.T., Amin,H.S., Wang,J.C., Taki,F., Su,M., Rahat,A., De La Cruz,N., Olsen,A., Thi,C., Silver,S., Akther,S., Chowdhury,M., Omoregie,E., Hughes,S.	NYC Department of Health and Mental Hygiene, Public Health Laboratory	2022-07-05
3227	MPXV/Germany/2022/RKI236	OP215260	Brinkmann,A., Kohl,C., Pape,K., Uddin,S., Schrick,L., Michel,J., Schaade,L., Nitsche,A.	Robert Koch Institute, Centre for Biological Threats, Highly Pathogenic Viruses	2022-08-XX
3228	NY-NYCPHL-000502	OQ469196	Clabby,T.T., Amin,H.S., Wang,J.C., Taki,F., Su,M., Rahat,A., De La Cruz,N., Olsen,A., Thi,C., Silver,S., Akther,S., Chowdhury,M., Omoregie,E., Hughes,S.	NYC Department of Health and Mental Hygiene, Public Health Laboratory	2022-07-23
3229	MPXV-USA-IL-IDPH-013	OP536674	Gagnon,K.T.	Southern Illinois University, Molecular Biology, Microbiology, and Biochemistry	2022-07-06
3230	MPXV_USA_2022_NC0012	OQ054227	Gigante,C., Pettit,D., Zhao,H., Batra,D., Hetrick,E., Howard,D., Kovar,L., Seabolt,M., Morrison,S., Desch,M., Knipe,K., Weigand,M., Sheth,M., Burgin,A., Burroughs,M., Lee,J., Wilkins,K., McCollum,A., Hutson,C., Davidson,W., Rao,A., Deutsch-Feldman,M., Li,Y.	CDC, DHCPP-PRB	2022-09-XX
3231	VAC_INS_MPX_0957_HO	OP819951	Laiton-Donato,K.D., Franco,C.E., Alvarez-Diaz,D.A., Ruiz-Moreno,H.A., Prada,D.A., Martinez,D., Mercado-Reyes,M.M.	Instituto Nacional de Salud, Direccion de Investigacion en Salud Publica	2022-10-15
3232	MPXV/Human/USA/CA-LACPHL-MA00285/2022	OP890543	Hemarajata,P., Green,N.M., Garrigues,J.M.	Los Angeles County Public Health Laboratories, Los Angeles County Department of Public Health	2022-09-27
3233	MPXV/Human/USA/CA-LACPHL-MA00436/2022	OQ503810	Hemarajata,P., Green,N.M., Garrigues,J.M.	Los Angeles County Public Health Laboratories, Los Angeles County Department of Public Health	2022-09-28
3234	NY-NYCPHL-000724	OQ468766	Wang,J.C., Amin,H.S., Clabby,T.T., Taki,F., Su,M., Rahat,A., De La Cruz,N., Olsen,A., Thi,C., Silver,S., Akther,S., Chowdhury,M., Omoregie,E., Hughes,S.	NYC Department of Health and Mental Hygiene, Public Health Laboratory	2022-07-20
3235	DC_INS_MPX_1024_L	OP837479	Laiton-Donato,K.D., Franco,C.E., Alvarez-Diaz,D.A., Ruiz-Moreno,H.A., Prada,D.A., Martinez,D., Mercado-Reyes,M.M.	Instituto Nacional de Salud, Direccion de Investigacion en Salud Publica	2022-09-20
3236	MpxV/human/USA/WA-UW-083083/2022	OP328308	Sereewit,J., Xie,H., Roychoudhury,P., Greninger,A.L.	UW Virology, Laboratory Medicine	2022-08-XX
3237	ANT-LDSP-ANT-MPX-25341C	OP642413	Betancur,I.I.B., Velarde-Hoyos,C.-A.C.V., Gomez,R.R.G., Mercado-Reyes,M.M.R.	Laboratorio Departamental de Salud Publica de Antioquia, Antioquia	2022-09-13
3238	NJ-MPXV-002	OP879723	Palmateer,N.C.	New Jersey Department of Health, Public Health and Environmental Laboratories	2022-07-27
3239	NY-NYCPHL-000068	OQ504389	Wang,J.C., Amin,H.S., Clabby,T.T., Taki,F., Su,M., Rahat,A., De La Cruz,N., Olsen,A., Thi,C., Silver,S., Akther,S., Chowdhury,M., Omoregie,E., Hughes,S.	NYC Department of Health and Mental Hygiene, Public Health Laboratory	2022-06-14
3240	MPX_fZLVcc_9000227	OP415202	Groves,N., Osman,K.L., Lewandowski,K.S., Carter,D.P., Pullan,S.T., Myers,R., Vipond,R., Chand,M.	UKHSA, Research and Evaluation	2022-07-XX
3241	Monkeypox/PT0574/2022	OP555645	Isidro,J., Borges,V., Pinto,M., Sobral,D., Santos,J., Nunes,A., Mixao,V., Ferreira,R., Santos,D., Duarte,S., Vieira,L., Borrego,M.J., Nuncio,S., Lopes de Carvalho,I., Pelerito,A., Cordeiro,R., Gomes,J.P.	National Institute of Health Doutor Ricardo Jorge, Portugal (INSA), Department of Infectious Diseases	2022-09-06
3242	NY-NYCPHL-000354	OQ468961	Clabby,T.T., Amin,H.S., Wang,J.C., Taki,F., Su,M., Rahat,A., De La Cruz,N., Olsen,A., Thi,C., Silver,S., Akther,S., Chowdhury,M., Omoregie,E., Hughes,S.	NYC Department of Health and Mental Hygiene, Public Health Laboratory	2022-08-12
3243	hMPX/Human/USA/CA-LACPHL-MA00091/2022	OP442559	Hemarajata,P., Green,N.M., Garrigues,J.	Los Angeles County Public Health Laboratories, Los Angeles County Department of Public Health	2022-07-29
3244	NY-NYCPHL-000185	OQ468823	Wang,J.C., Amin,H.S., Clabby,T.T., Taki,F., Su,M., Rahat,A., De La Cruz,N., Olsen,A., Thi,C., Silver,S., Akther,S., Chowdhury,M., Omoregie,E., Hughes,S.	NYC Department of Health and Mental Hygiene, Public Health Laboratory	2022-06-30
3245	MPXV_UK_2022_9000138	OP205103	Groves,N., Osman,K.L., Lewandowski,K.S., Carter,D.P., Pullan,S.T., Myers,R., Vipond,R., Chand,M.	UKHSA, Research and Evaluation	2022-07-06
3246	MPXV_USA_2022_AZ0001	OP185717	Gigante,C.M., Francis,D., Seabolt,M.H., Zhao,H., Wilkins,K., McCollum,A., Hutson,C., Davidson,W., Rao,A., Escobar,J., Li,Y.	CDC, DHCPP-PRB	2022-06-XX
3247	NY-NYCPHL-000167	OQ468814	Wang,J.C., Amin,H.S., Clabby,T.T., Taki,F., Su,M., Rahat,A., De La Cruz,N., Olsen,A., Thi,C., Silver,S., Akther,S., Chowdhury,M., Omoregie,E., Hughes,S.	NYC Department of Health and Mental Hygiene, Public Health Laboratory	2022-06-30
3248	MPXV/Germany/2022/ON/RKI675	OQ319133	Brinkmann,A., Kohl,C., Pape,K., Schrick,L., Michel,J., Schaade,L., Nitsche,A.	Robert Koch Institute, Centre for Biological Threats, Highly Pathogenic Viruses	2022-05-XX
3249	MPXV/Germany/2022/RKI217	OP215216	Brinkmann,A., Kohl,C., Pape,K., Uddin,S., Schrick,L., Michel,J., Jessen,H., Schaade,L., Nitsche,A.	Robert Koch Institute, Centre for Biological Threats, Highly Pathogenic Viruses	2022-08-XX
3250	NY-NYCPHL-001077	OQ469259	Clabby,T.T., Amin,H.S., Wang,J.C., Taki,F., Su,M., Rahat,A., De La Cruz,N., Olsen,A., Thi,C., Silver,S., Akther,S., Chowdhury,M., Omoregie,E., Hughes,S.	NYC Department of Health and Mental Hygiene, Public Health Laboratory	2022-07-05
3251	MPXV/Germany/2022/RKI171	OP018596	Brinkmann,A., Kohl,C., Pape,K., Uddin,S., Schrick,L., Michel,J., Schaade,L., Nitsche,A.	Robert Koch Institute, Centre for Biological Threats, Highly Pathogenic Viruses	2022-07-XX
3252	BOL-UNIMOL-MPX-293064-O	OP623589	Loyola,S., Fernandez-Ruiz,M., Torres-Pacheco,J., Franco-Munoz,C., Laiton-Donato,K., Ruiz-Moreno,H., Mercado-Reyes,M., Gomez-Camargo,D.	Universidad de Cartagena, Laboratorio de Investigacion Molecular (UNIMOL)	2022-08-30
3253	Monkeypox/PT0136/2022	OP324459	Isidro,J., Borges,V., Pinto,M., Sobral,D., Santos,J., Nunes,A., Mixao,V., Ferreira,R., Santos,D., Duarte,S., Vieira,L., Borrego,M.J., Nuncio,S., Lopes de Carvalho,I., Pelerito,A., Cordeiro,R., Gomes,J.P.	National Institute of Health Doutor Ricardo Jorge, Portugal (INSA), Department of Infectious Diseases	2022-07-10
3254	NY-NYCPHL-000122	OQ468942	Clabby,T.T., Amin,H.S., Wang,J.C., Taki,F., Su,M., Rahat,A., De La Cruz,N., Olsen,A., Thi,C., Silver,S., Akther,S., Chowdhury,M., Omoregie,E., Hughes,S.	NYC Department of Health and Mental Hygiene, Public Health Laboratory	2022-06-22
3255	MpxV/human/USA/OH-UW-071686/2022	OP123053	Sereewit,J., Xie,H., Roychoudhury,P., Greninger,A.	UW Virology, Laboratory Medicine	2022-07-XX
3256	MPXV/Germany/2022/RKI519	OP689672	Brinkmann,A., Kohl,C., Pape,K., Schrick,L., Michel,J., Schaade,L., Nitsche,A.	Robert Koch Institute, Centre for Biological Threats, Highly Pathogenic Viruses	2022-06-XX
3257	9000413	OP536788	Groves,N., Osman,K.L., Lewandowski,K.S., Carter,D.P., Pullan,S.T., Myers,R., Vipond,R., Chand,M.	UKHSA, Research and Evaluation	2022-08-XX
3258	MPXV_USA_2022_NC0009	OP687936	Gigante,C.M., Pettit,D., Zhao,H., Batra,D., Hetrick,E.E., Howard,D.T., Kovar,L., Morrison,S.S., Seabolt,M.H., Weigand,M.R., Knipe,K., Sheth,M., Burgin,A., Burroughs,M., Lee,J., Wilkins,K., McCollum,A., Hutson,C., Davidson,W., Rao,A., Deutsch-Feldman,M., Li,Y.	CDC, DHCPP-PRB	2022-07-XX
3259	MPX/Human/USA/CA-LACPHL-MA00137/2022	OP539922	Hemarajata,P., Green,N.M., Garrigues,J.M.	Los Angeles County Public Health Laboratories, Los Angeles County Department of Public Health	2022-08-09
3260	ANT-LDSP-ANT-MPX-22980	OP477446	Betancur,I.I.B., Velarde-Hoyos,C.-A.C.V., Gomez,R.R.G., Mercado-Reyes,M.M.R.	Laboratorio Departamental de Salud Publica de Antioquia, Antioquia	2022-08-19
3261	BOL-UNIMOL-MPX-293428-L	OP959060	Loyola,S., Fernandez-Ruiz,M., Torres-Pacheco,J., Franco-Munoz,C., Laiton-Donato,K., Ruiz-Moreno,H., Mercado-Reyes,M., Gomez-Camargo,D.	Universidad de Cartagena, Laboratorio de Investigacion Molecular (UNIMOL)	2022-10-29
3262	NY-NYCPHL-000065	OQ468924	Clabby,T.T., Amin,H.S., Wang,J.C., Taki,F., Su,M., Rahat,A., De La Cruz,N., Olsen,A., Thi,C., Silver,S., Akther,S., Chowdhury,M., Omoregie,E., Hughes,S.	NYC Department of Health and Mental Hygiene, Public Health Laboratory	2022-06-13
3263	MPXV22/human/USA-OK-180	OP484341	Chapman,R.C., Bernhard,K., McCutchen,E.L., Fauver,J.R., O'Dell,J.X., Mannell,M., Wiley,M.R., Cross,S.T.	University of Nebraska Medical Center, Environmental, Agricultural, and Occupational Health	2022-08-17
3264	MPX/PT0115/2022	OP245349	Isidro,J., Borges,V., Pinto,M., Sobral,D., Santos,J., Nunes,A., Mixao,V., Ferreira,R., Santos,D., Duarte,S., Vieira,L., Borrego,M.J., Nuncio,S., Lopes de Carvalho,I., Pelerito,A., Cordeiro,R., Gomes,J.P.	National Institute of Health Doutor Ricardo Jorge, Portugal (INSA), Department of Infectious Diseases	2022-07-14
3265	MPXV_USA_2022_MA0071	OP890428	Doucette,M., Gagne,L., Smole,S.C.	Massachusetts State Public Health Laboratory, DPH	2022-XX-XX
3266	MPXV/Germany/2022/ON/RKI668	OQ274887	Brinkmann,A., Kohl,C., Pape,K., Schrick,L., Michel,J., Schaade,L., Nitsche,A.	Robert Koch Institute, Centre for Biological Threats, Highly Pathogenic Viruses	2022-05-XX
3267	9000444	OP536809	Groves,N., Osman,K.L., Lewandowski,K.S., Carter,D.P., Pullan,S.T., Myers,R., Vipond,R., Chand,M.	UKHSA, Research and Evaluation	2022-08-XX
3268	MPXV-USA-IL-IDPH-044	OP536705	Gagnon,K.T.	Southern Illinois University, Molecular Biology, Microbiology, and Biochemistry	2022-06-23
3269	MpxV/human/USA/WA-UW-088258/2022	OP328311	Sereewit,J., Xie,H., Roychoudhury,P., Greninger,A.L.	UW Virology, Laboratory Medicine	2022-08-XX
3270	NY-NYCPHL-000190	OQ469163	Clabby,T.T., Amin,H.S., Wang,J.C., Taki,F., Su,M., Rahat,A., De La Cruz,N., Olsen,A., Thi,C., Silver,S., Akther,S., Chowdhury,M., Omoregie,E., Hughes,S.	NYC Department of Health and Mental Hygiene, Public Health Laboratory	2022-06-29
3271	WA-2022	ON872184	Fletcher,N., Gonzalez,G., Meredith,L., Purves,K., Carr,M., Dean,J., Keogan,B., Crowley,B., Lyons,F., O'Reilly,S., Gautier,V., Mallon,P., Gordon,S., Connell,J., De Gascun,C.F.	University College Dublin, National Virus Reference Laboratory	2022-05-30
3272	NY-NYCPHL-001017	OQ469221	Clabby,T.T., Amin,H.S., Wang,J.C., Taki,F., Su,M., Rahat,A., De La Cruz,N., Olsen,A., Thi,C., Silver,S., Akther,S., Chowdhury,M., Omoregie,E., Hughes,S.	NYC Department of Health and Mental Hygiene, Public Health Laboratory	2022-07-05
3273	MPXV/Germany/2022/RKI516	OP689669	Brinkmann,A., Kohl,C., Pape,K., Schrick,L., Michel,J., Schaade,L., Nitsche,A.	Robert Koch Institute, Centre for Biological Threats, Highly Pathogenic Viruses	2022-06-XX
3274	MPXV_USA_2022_MA0101	OP890456	Doucette,M., Gagne,L., Smole,S.C.	Massachusetts State Public Health Laboratory, DPH	2022-XX-XX
3275	MPXV/Germany/2022/ON/RKI667	OQ274886	Brinkmann,A., Kohl,C., Pape,K., Schrick,L., Michel,J., Schaade,L., Nitsche,A.	Robert Koch Institute, Centre for Biological Threats, Highly Pathogenic Viruses	2022-05-XX
3276	NY-NYCPHL-000728	OQ468770	Wang,J.C., Amin,H.S., Clabby,T.T., Taki,F., Su,M., Rahat,A., De La Cruz,N., Olsen,A., Thi,C., Silver,S., Akther,S., Chowdhury,M., Omoregie,E., Hughes,S.	NYC Department of Health and Mental Hygiene, Public Health Laboratory	2022-07-20
3277	NY-NYCPHL-000792	OQ468802	Wang,J.C., Amin,H.S., Clabby,T.T., Taki,F., Su,M., Rahat,A., De La Cruz,N., Olsen,A., Thi,C., Silver,S., Akther,S., Chowdhury,M., Omoregie,E., Hughes,S.	NYC Department of Health and Mental Hygiene, Public Health Laboratory	2022-07-12
3278	ANT-LDSP-ANT-MPX-23553-C	OP459210	Betancur,I.I.B., Velarde-Hoyos,C.-A.C.V., Gomez,R.R.G., Mercado-Reyes,M.M.R.	Laboratorio Departamental de Salud Publica de Antioquia	2022-08-29
3279	MpxV/human/CAN/UN-NML-3658/2022	OP013013	Duggan,A., Hole,D., Yadav,C., Knox,N., Chapel,M., Tyler,A., Haidl,E., Domselaar,G.V., Antonation,K., Audet,J., Fernando,L., Hagan,M., Safronetz,D., Graham,M., Peters,G., Go,A., Laminman,V., Kaplen,B., Leung,A., Jolly,G., Fafard,J., Charest,H., Levade,I.	National Microbiology Laboratory, Public Health Agency of Canada	2022-06-10
3280	Monkeypox/PT0165/2022	OP324482	Isidro,J., Borges,V., Pinto,M., Sobral,D., Santos,J., Nunes,A., Mixao,V., Ferreira,R., Santos,D., Duarte,S., Vieira,L., Borrego,M.J., Nuncio,S., Lopes de Carvalho,I., Pelerito,A., Cordeiro,R., Gomes,J.P.	National Institute of Health Doutor Ricardo Jorge, Portugal (INSA), Department of Infectious Diseases	2022-07-05
3281	NY-NYCPHL-001007	OQ418992	Wang,J.C., Amin,H.S., Clabby,T.T., Taki,F., Su,M., Rahat,A., De La Cruz,N., Olsen,A., Thi,C., Silver,S., Akther,S., Chowdhury,M., Omoregie,E., Hughes,S.	NYC Department of Health and Mental Hygiene, Public Health Laboratory	2022-07-05
3282	MPXV_USA_2022_GA0009	OP451007	Gigante,C.M., Pavlick,J., Zhao,H., Batra,D., Hetrick,E.E., Howard,D.T., Kovar,L., Seabolt,M.H., Weigand,M.R., Burroughs,M., Lee,J., Wilkins,K., McCollum,A., Hutson,C., Davidson,W., Rao,A., Parrott,T., Li,Y.	CDC, DHCPP-PRB	2022-06-XX
3283	MPXV/Germany/2022/ON/RKI597	OP863247	Brinkmann,A., Kohl,C., Pape,K., Schrick,L., Michel,J., Schaade,L., Nitsche,A.	Robert Koch Institute, Centre for Biological Threats, Highly Pathogenic Viruses	2022-08-XX
3284	NY-NYCPHL-000783	OQ468659	Amin,H.S., Clabby,T.T., Wang,J.C., Taki,F., Su,M., Rahat,A., De La Cruz,N., Olsen,A., Thi,C., Silver,S., Akther,S., Chowdhury,M., Omoregie,E., Hughes,S.	NYC Department of Health and Mental Hygiene, Public Health Laboratory	2022-07-11
3285	NY-NYCPHL-000620	OQ468716	Wang,J.C., Amin,H.S., Clabby,T.T., Taki,F., Su,M., Rahat,A., De La Cruz,N., Olsen,A., Thi,C., Silver,S., Akther,S., Chowdhury,M., Omoregie,E., Hughes,S.	NYC Department of Health and Mental Hygiene, Public Health Laboratory	2022-09-02
3286	MPX_AooXJI_9000248	OP415219	Groves,N., Osman,K.L., Lewandowski,K.S., Carter,D.P., Pullan,S.T., Myers,R., Vipond,R., Chand,M.	UKHSA, Research and Evaluation	2022-08-XX
3287	MPX/PT0098/2022	OP245341	Isidro,J., Borges,V., Pinto,M., Sobral,D., Santos,J., Nunes,A., Mixao,V., Ferreira,R., Santos,D., Duarte,S., Vieira,L., Borrego,M.J., Nuncio,S., Lopes de Carvalho,I., Pelerito,A., Cordeiro,R., Gomes,J.P.	National Institute of Health Doutor Ricardo Jorge, Portugal (INSA), Department of Infectious Diseases	2022-07-20
3288	MPXV_USA_2022_CO0003	OP185714	Gigante,C.M., Steidley,B., Seabolt,M.H., Zhao,H., Wilkins,K., McCollum,A., Hutson,C., Davidson,W., Rao,A., Davizon,E.S., Li,Y.	CDC, DHCPP-PRB	2022-06-XX
3289	MpxV/human/USA/OH-UW-070426/2022	OP123051	Sereewit,J., Xie,H., Roychoudhury,P., Greninger,A.	UW Virology, Laboratory Medicine	2022-07-XX
3290	NY-NYCPHL-001047	OQ469236	Clabby,T.T., Amin,H.S., Wang,J.C., Taki,F., Su,M., Rahat,A., De La Cruz,N., Olsen,A., Thi,C., Silver,S., Akther,S., Chowdhury,M., Omoregie,E., Hughes,S.	NYC Department of Health and Mental Hygiene, Public Health Laboratory	2022-06-26
3291	NY-NYCPHL-000742	OQ468779	Wang,J.C., Amin,H.S., Clabby,T.T., Taki,F., Su,M., Rahat,A., De La Cruz,N., Olsen,A., Thi,C., Silver,S., Akther,S., Chowdhury,M., Omoregie,E., Hughes,S.	NYC Department of Health and Mental Hygiene, Public Health Laboratory	2022-10-13
3292	MPXV_USA_2022_FL0027	OP881946	Gigante,C., Lee,P., Zhao,H., Batra,D., Hetrick,E., Howard,D., Kovar,L., Seabolt,M., Morrison,S., Desch,M., Knipe,K., Weigand,M., Sheth,M., Burgin,A., Burroughs,M., Lee,J., Wilkins,K., McCollum,A., Hutson,C., Davidson,W., Rao,A., Stanek,D., Li,Y.	CDC, DHCPP-PRB	2022-09-XX
3293	hMpxV/USA/CA-CDPH-000048/2022	OP863223	Haw,M., Probert,W., Espinosa,A., Kath,C., O'Neil,R., Bell,J., Hacker,J.	CDPH, VRDL	2022-07-02
3294	Monkeypox/PT0354/2022	OP414381	Isidro,J., Borges,V., Pinto,M., Sobral,D., Santos,J., Nunes,A., Mixao,V., Ferreira,R., Santos,D., Duarte,S., Vieira,L., Borrego,M.J., Nuncio,S., Lopes de Carvalho,I., Pelerito,A., Cordeiro,R., Gomes,J.P.	National Institute of Health Doutor Ricardo Jorge, Portugal (INSA), Department of Infectious Diseases	2022-05-23
3295	MpxV/human/USA/WA-UW-080941/2022	OP628439	Sereewit,J., Xie,H., Roychoudhury,P., Greninger,A.L.	UW Virology, Laboratory Medicine	2022-08-XX
3296	Monkeypox/PT0252/2022	OP414293	Isidro,J., Borges,V., Pinto,M., Sobral,D., Santos,J., Nunes,A., Mixao,V., Ferreira,R., Santos,D., Duarte,S., Vieira,L., Borrego,M.J., Nuncio,S., Lopes de Carvalho,I., Pelerito,A., Cordeiro,R., Gomes,J.P.	National Institute of Health Doutor Ricardo Jorge, Portugal (INSA), Department of Infectious Diseases	2022-06-21
3297	MpxV/human/USA/WA-UW-086841/2022	OP310043	Sereewit,J., Xie,H., Roychoudhury,P., Greninger,A.L.	UW Virology, Laboratory Medicine	2022-08-XX
3298	NY-NYCPHL-000560	OQ468903	Wang,J.C., Amin,H.S., Clabby,T.T., Taki,F., Su,M., Rahat,A., De La Cruz,N., Olsen,A., Thi,C., Silver,S., Akther,S., Chowdhury,M., Omoregie,E., Hughes,S.	NYC Department of Health and Mental Hygiene, Public Health Laboratory	2022-07-27
3299	Monkeypox/PT0288/2022	OP414323	Isidro,J., Borges,V., Pinto,M., Sobral,D., Santos,J., Nunes,A., Mixao,V., Ferreira,R., Santos,D., Duarte,S., Vieira,L., Borrego,M.J., Nuncio,S., Lopes de Carvalho,I., Pelerito,A., Cordeiro,R., Gomes,J.P.	National Institute of Health Doutor Ricardo Jorge, Portugal (INSA), Department of Infectious Diseases	2022-06-13
3300	NY-NYCPHL-000209	OQ469171	Clabby,T.T., Amin,H.S., Wang,J.C., Taki,F., Su,M., Rahat,A., De La Cruz,N., Olsen,A., Thi,C., Silver,S., Akther,S., Chowdhury,M., Omoregie,E., Hughes,S.	NYC Department of Health and Mental Hygiene, Public Health Laboratory	2022-07-01
3301	MpxV/human/USA/WA-UW-074988/2022	OP184765	Sereewit,J., Xie,H., Roychoudhury,P., Greninger,A.L.	UW Virology, Laboratory Medicine	2022-07-XX
3302	MPXV_USA_2022_NY0015	OP303796	Gigante,C.M., Hughes,S., Zhao,H., Batra,D., Hetrick,E.E., Howard,D.T., Kovar,L., Seabolt,M.H., Weigand,M.R., Burroughs,M.S., Lee,J., Wilkins,K., McCollum,A., Hutson,C., Davidson,W., Rao,A., Baumgartner,J., Li,Y.	CDC, DHCPP-PRB	2022-06-XX
3303	MpxV/human/USA/WA-UW-082488/2022	OP442941	Sereewit,J., Xie,H., Roychoudhury,P., Greninger,A.L.	UW Virology, Laboratory Medicine	2022-08-XX
3304	MPXV-USA-IL-IDPH-060	OP536721	Gagnon,K.T.	Southern Illinois University, Molecular Biology, Microbiology, and Biochemistry	2022-07-06
3305	MPXV/Germany/2022/RKI133	ON929088	Brinkmann,A., Kohl,C., Pape,K., Uddin,S., Schrick,L., Michel,J., Schaade,L., Nitsche,A.		2022-07-XX
3306	hMPX/USA/CA-LACPHL-MA00177/2022	OP580610	Hemarajata,P., Green,N.M., Garrigues,J.M.	Los Angeles County Public Health Laboratories, Los Angeles County Department of Public Health	2022-08-10
3307	NY-NYCPHL-001012	OQ469217	Clabby,T.T., Amin,H.S., Wang,J.C., Taki,F., Su,M., Rahat,A., De La Cruz,N., Olsen,A., Thi,C., Silver,S., Akther,S., Chowdhury,M., Omoregie,E., Hughes,S.	NYC Department of Health and Mental Hygiene, Public Health Laboratory	2022-07-07
3308	MPXV/Germany/2022/RKI423	OP594187	Brinkmann,A., Kohl,C., Pape,K., Schrick,L., Michel,J., Schaade,L., Nitsche,A.	Robert Koch Institute, Centre for Biological Threats, Highly Pathogenic Viruses	2022-09-XX
3309	MpxV/human/USA/WA-UW-088213/2022	OP310054	Sereewit,J., Xie,H., Roychoudhury,P., Greninger,A.L.	UW Virology, Laboratory Medicine	2022-08-XX
3310	NY-NYCPHL-000743	OQ468780	Wang,J.C., Amin,H.S., Clabby,T.T., Taki,F., Su,M., Rahat,A., De La Cruz,N., Olsen,A., Thi,C., Silver,S., Akther,S., Chowdhury,M., Omoregie,E., Hughes,S.	NYC Department of Health and Mental Hygiene, Public Health Laboratory	2022-10-14
3311	NY-NYCPHL-000538	OQ468995	Clabby,T.T., Amin,H.S., Wang,J.C., Taki,F., Su,M., Rahat,A., De La Cruz,N., Olsen,A., Thi,C., Silver,S., Akther,S., Chowdhury,M., Omoregie,E., Hughes,S.	NYC Department of Health and Mental Hygiene, Public Health Laboratory	2022-07-25
3312	MPXV/Germany/2022/ON/RKI504	OP689657	Brinkmann,A., Kohl,C., Pape,K., Schrick,L., Michel,J., Schaade,L., Nitsche,A.	Robert Koch Institute, Centre for Biological Threats, Highly Pathogenic Viruses	2022-08-XX
3313	NY-NYCPHL-000332	OQ468870	Wang,J.C., Amin,H.S., Clabby,T.T., Taki,F., Su,M., Rahat,A., De La Cruz,N., Olsen,A., Thi,C., Silver,S., Akther,S., Chowdhury,M., Omoregie,E., Hughes,S.	NYC Department of Health and Mental Hygiene, Public Health Laboratory	2022-08-09
3314	MPX/Human/USA/CA-LACPHL-MA00186/2022	OP615259	Hemarajata,P., Green,N.M., Garrigues,J.M.	Los Angeles County Public Health Laboratories, Los Angeles County Department of Public Health	2022-07-15
3315	NY-NYCPHL-000391	OQ468496	Wang,J.C., Amin,H.S., Clabby,T.T., Taki,F., Su,M., Rahat,A., De La Cruz,N., Olsen,A., Thi,C., Silver,S., Akther,S., Chowdhury,M., Omoregie,E., Hughes,S.	NYC Department of Health and Mental Hygiene, Public Health Laboratory	2022-08-18
3316	MPXV/Germany/2022/ON/RKI322	OP355578	Brinkmann,A., Kohl,C., Pape,K., Uddin,S., Schrick,L., Michel,J., Schaade,L., Nitsche,A.	Robert Koch Institute, Centre for Biological Threats, Highly Pathogenic Viruses	2022-08-XX
3317	NY-NYCPHL-000027	OQ469118	Clabby,T.T., Amin,H.S., Wang,J.C., Taki,F., Su,M., Rahat,A., De La Cruz,N., Olsen,A., Thi,C., Silver,S., Akther,S., Chowdhury,M., Omoregie,E., Hughes,S.	NYC Department of Health and Mental Hygiene, Public Health Laboratory	2022-07-12
3318	Monkeypox/PT0322/2022	OP414354	Isidro,J., Borges,V., Pinto,M., Sobral,D., Santos,J., Nunes,A., Mixao,V., Ferreira,R., Santos,D., Duarte,S., Vieira,L., Borrego,M.J., Nuncio,S., Lopes de Carvalho,I., Pelerito,A., Cordeiro,R., Gomes,J.P.	National Institute of Health Doutor Ricardo Jorge, Portugal (INSA), Department of Infectious Diseases	2022-06-06
3319	MPXV/Germany/2022/ON/RKI645	OQ159040	Brinkmann,A., Kohl,C., Pape,K., Schrick,L., Michel,J., Schaade,L., Nitsche,A.	Robert Koch Institute, Centre for Biological Threats, Highly Pathogenic Viruses	2022-08-XX
3320	Monkeypox/PT0254/2022	OP414295	Isidro,J., Borges,V., Pinto,M., Sobral,D., Santos,J., Nunes,A., Mixao,V., Ferreira,R., Santos,D., Duarte,S., Vieira,L., Borrego,M.J., Nuncio,S., Lopes de Carvalho,I., Pelerito,A., Cordeiro,R., Gomes,J.P.	National Institute of Health Doutor Ricardo Jorge, Portugal (INSA), Department of Infectious Diseases	2022-06-19
3321	MPXV_USA_2022_TN0009	OQ054236	Gigante,C., Thomas,L., Zhao,H., Batra,D., Hetrick,E., Howard,D., Kovar,L., Seabolt,M., Morrison,S., Desch,M., Knipe,K., Weigand,M., Sheth,M., Burgin,A., Burroughs,M., Lee,J., Wilkins,K., McCollum,A., Hutson,C., Davidson,W., Rao,A., Dunn,J., Li,Y.	CDC, DHCPP-PRB	2022-09-XX
3322	MPXV_USA_2022_CA0017	OQ427134	Gigante,C., Ventura,J., Zhao,H., Batra,D., Hetrick,E., Howard,D., Kovar,L., Seabolt,M., Morrison,S., Desch,M., Knipe,K., Weigand,M., Sheth,M., Burgin,A., Burroughs,M., Lee,J., Wilkins,K., McCollum,A., Hutson,C., Davidson,W., Rao,A., Nash,J., Li,Y.	CDC, DHCPP-PRB	2022-10-XX
3323	MPXV/Human/USA/CA-LACPHL-MA00329/2022	OP890557	Hemarajata,P., Green,N.M., Garrigues,J.M.	Los Angeles County Public Health Laboratories, Los Angeles County Department of Public Health	2022-11-09
3324	NY-NYCPHL-000329	OQ468484	Wang,J.C., Amin,H.S., Clabby,T.T., Taki,F., Su,M., Rahat,A., De La Cruz,N., Olsen,A., Thi,C., Silver,S., Akther,S., Chowdhury,M., Omoregie,E., Hughes,S.	NYC Department of Health and Mental Hygiene, Public Health Laboratory	2022-08-08
3325	NY-NYCPHL-000638	OQ468726	Wang,J.C., Amin,H.S., Clabby,T.T., Taki,F., Su,M., Rahat,A., De La Cruz,N., Olsen,A., Thi,C., Silver,S., Akther,S., Chowdhury,M., Omoregie,E., Hughes,S.	NYC Department of Health and Mental Hygiene, Public Health Laboratory	2022-07-15
3326	MpxV/human/USA/WA-UW-089437/2022	OP310056	Sereewit,J., Xie,H., Roychoudhury,P., Greninger,A.L.	UW Virology, Laboratory Medicine	2022-08-XX
3327	NY-NYCPHL-000725	OQ468767	Wang,J.C., Amin,H.S., Clabby,T.T., Taki,F., Su,M., Rahat,A., De La Cruz,N., Olsen,A., Thi,C., Silver,S., Akther,S., Chowdhury,M., Omoregie,E., Hughes,S.	NYC Department of Health and Mental Hygiene, Public Health Laboratory	2022-07-20
3328	MPXV_USA_2022_NY0014	OP303789	Gigante,C.M., Hughes,S., Zhao,H., Batra,D., Hetrick,E.E., Howard,D.T., Kovar,L., Seabolt,M.H., Weigand,M.R., Burroughs,M.S., Lee,J., Wilkins,K., McCollum,A., Hutson,C., Davidson,W., Rao,A., Baumgartner,J., Li,Y.	CDC, DHCPP-PRB	2022-06-XX
3329	B969965re	OP531895	Bajwa,M.I., Miller,H.	Delaware Public Health Lab, Sequencing/Bioinformatics	2022-07-18
3330	MPX_vBjMTK_9000255	OP415225	Groves,N., Osman,K.L., Lewandowski,K.S., Carter,D.P., Pullan,S.T., Myers,R., Vipond,R., Chand,M.	UKHSA, Research and Evaluation	2022-08-XX
3331	B1118383	OP751212	Bajwa,M.I., Miller,H.	Delaware Public Health Lab, Sequencing/Bioinformatics	2022-08-30
3332	NY-NYCPHL-000214	OQ468834	Wang,J.C., Amin,H.S., Clabby,T.T., Taki,F., Su,M., Rahat,A., De La Cruz,N., Olsen,A., Thi,C., Silver,S., Akther,S., Chowdhury,M., Omoregie,E., Hughes,S.	NYC Department of Health and Mental Hygiene, Public Health Laboratory	2022-07-01
3333	NY-NYCPHL-000980	OQ468546	Clabby,T.T., Amin,H.S., Wang,J.C., Taki,F., Su,M., Rahat,A., De La Cruz,N., Olsen,A., Thi,C., Silver,S., Akther,S., Chowdhury,M., Omoregie,E., Hughes,S.	NYC Department of Health and Mental Hygiene, Public Health Laboratory	2022-07-11
3334	MPXV-683B	OQ172216	Zeggagh,J., Ferraris,O., Salmona,M., Tarantola,A., Molina,J.M., Delaugerre,C.	Hopital Saint Louis, Paris	2022-09-12
3335	NY-NYCPHL-001112	OQ469283	Clabby,T.T., Amin,H.S., Wang,J.C., Taki,F., Su,M., Rahat,A., De La Cruz,N., Olsen,A., Thi,C., Silver,S., Akther,S., Chowdhury,M., Omoregie,E., Hughes,S.	NYC Department of Health and Mental Hygiene, Public Health Laboratory	2022-07-05
3336	NY-NYCPHL-000127	OQ504399	Wang,J.C., Amin,H.S., Clabby,T.T., Taki,F., Su,M., Rahat,A., De La Cruz,N., Olsen,A., Thi,C., Silver,S., Akther,S., Chowdhury,M., Omoregie,E., Hughes,S.	NYC Department of Health and Mental Hygiene, Public Health Laboratory	2022-06-23
3337	MN-MDH-MPXV_0016	OP597790	Plumb,M.R.	Minnesota Department of Health	2022-07-18
3338	MPXV_USA_2022_FL0022	OP687930	Gigante,C.M., Lee,P., Zhao,H., Batra,D., Hetrick,E.E., Howard,D.T., Kovar,L., Morrison,S.S., Seabolt,M.H., Weigand,M.R., Knipe,K., Sheth,M., Burgin,A., Burroughs,M., Lee,J., Wilkins,K., McCollum,A., Hutson,C., Davidson,W., Rao,A., Stanek,D., Li,Y.	CDC, DHCPP-PRB	2022-07-XX
3339	hMpxV/USA/CA-CDPH-000054/2022	OP863228	Haw,M., Probert,W., Espinosa,A., Kath,C., O'Neil,R., Bell,J., Hacker,J.	CDPH, VRDL	2022-09-25
3340	MPXV_USA_2022_TX0016	OQ054238	Gigante,C., Kubin,G., Zhao,H., Batra,D., Hetrick,E., Howard,D., Kovar,L., Seabolt,M., Morrison,S., Desch,M., Knipe,K., Sheth,M.R., Burgin,A., Burroughs,M., Lee,J., Wilkins,K., McCollum,A., Hutson,C., Davidson,W., Rao,A., White,S., Li,Y.	CDC, DHCPP-PRB	2022-09-XX
3341	ANT-LDSP-ANT-MPX-23551-O	OP459209	Betancur,I.I.B., Velarde-Hoyos,C.-A.C.V., Gomez,R.R.G., Mercado-Reyes,M.M.R.	Laboratorio Departamental de Salud Publica de Antioquia	2022-08-29
3342	hMPX/USA/CA-LACPHL-MA00154/2022	OP580587	Hemarajata,P., Green,N.M., Garrigues,J.M.	Los Angeles County Public Health Laboratories, Los Angeles County Department of Public Health	2022-08-05
3343	MPXV_USA_2022_MA0006	OP890364	Doucette,M., Gagne,L., Smole,S.C.	Massachusetts State Public Health Laboratory, DPH	2022-XX-XX
3344	MPXV_UK_2022_9000164	OP205121	Groves,N., Osman,K.L., Lewandowski,K.S., Carter,D.P., Pullan,S.T., Myers,R., Vipond,R., Chand,M.	UKHSA, Research and Evaluation	2022-07-05
3345	Monkeypox/PT0453/2022	OP555534	Isidro,J., Borges,V., Pinto,M., Sobral,D., Santos,J., Nunes,A., Mixao,V., Ferreira,R., Santos,D., Duarte,S., Vieira,L., Borrego,M.J., Nuncio,S., Lopes de Carvalho,I., Pelerito,A., Cordeiro,R., Gomes,J.P.	National Institute of Health Doutor Ricardo Jorge, Portugal (INSA), Department of Infectious Diseases	2022-08-05
3346	MPXV-USA-IL-IDPH-023	OP536684	Gagnon,K.T.	Southern Illinois University, Molecular Biology, Microbiology, and Biochemistry	2022-06-02
3347	MPXV/Germany/2022/ON/RKI699	OQ417832	Brinkmann,A., Kohl,C., Pape,K., Schrick,L., Michel,J., Schaade,L., Nitsche,A.	Robert Koch Institute, Centre for Biological Threats, Highly Pathogenic Viruses	2022-08-XX
3348	MPXV_USA_2022_NJ0016	OP450999	Gigante,C.M., Acheampong,E., Zhao,H., Batra,D., Hetrick,E.E., Howard,D.T., Kovar,L., Seabolt,M.H., Weigand,M.R., Burroughs,M., Lee,J., Wilkins,K., McCollum,A., Hutson,C., Davidson,W., Rao,A., McDermott,D., Li,Y.	CDC, DHCPP-PRB	2022-07-XX
3349	NY-NYCPHL-000267	OQ469066	Clabby,T.T., Amin,H.S., Wang,J.C., Taki,F., Su,M., Rahat,A., De La Cruz,N., Olsen,A., Thi,C., Silver,S., Akther,S., Chowdhury,M., Omoregie,E., Hughes,S.	NYC Department of Health and Mental Hygiene, Public Health Laboratory	2022-08-02
3350	NY-NYCPHL-001052	OQ469241	Clabby,T.T., Amin,H.S., Wang,J.C., Taki,F., Su,M., Rahat,A., De La Cruz,N., Olsen,A., Thi,C., Silver,S., Akther,S., Chowdhury,M., Omoregie,E., Hughes,S.	NYC Department of Health and Mental Hygiene, Public Health Laboratory	2022-06-26
3351	hMPX/Human/USA/CA-LACPHL-MA00023/2022	OP440594	Hemarajata,P., Green,N.M.	Los Angeles County Public Health Laboratories, Los Angeles County Department of Public Health	2022-07-04
3352	MPXV/Germany/2022/RKI208	OP215245	Brinkmann,A., Kohl,C., Pape,K., Uddin,S., Schrick,L., Michel,J., Schaade,L., Nitsche,A.	Robert Koch Institute, Centre for Biological Threats, Highly Pathogenic Viruses	2022-08-XX
3353	hMpxV/USA/CACDPH1MPX1000168/2022	OQ547893	Probert,W., Espinosa,A., Kath,C., Haw,M., O'Neil,R., Bell,J., Hacker,J.	CDPH, VRDL	2022-06-28
3354	Monkeypox/PT0365/2022	OP414388	Isidro,J., Borges,V., Pinto,M., Sobral,D., Santos,J., Nunes,A., Mixao,V., Ferreira,R., Santos,D., Duarte,S., Vieira,L., Borrego,M.J., Nuncio,S., Lopes de Carvalho,I., Pelerito,A., Cordeiro,R., Gomes,J.P.	National Institute of Health Doutor Ricardo Jorge, Portugal (INSA), Department of Infectious Diseases	2022-06-27
3355	hMPX/USA/CA-LACPHL-MA00162/2022	OP580595	Hemarajata,P., Green,N.M., Garrigues,J.M.	Los Angeles County Public Health Laboratories, Los Angeles County Department of Public Health	2022-09-22
3356	MPX/Human/USA/CA-LACPHL-MA00202/2022	OP615275	Hemarajata,P., Green,N.M., Garrigues,J.M.	Los Angeles County Public Health Laboratories, Los Angeles County Department of Public Health	2022-07-20
3357	Monkeypox/PT0518/2022	OP555589	Isidro,J., Borges,V., Pinto,M., Sobral,D., Santos,J., Nunes,A., Mixao,V., Ferreira,R., Santos,D., Duarte,S., Vieira,L., Borrego,M.J., Nuncio,S., Lopes de Carvalho,I., Pelerito,A., Cordeiro,R., Gomes,J.P.	National Institute of Health Doutor Ricardo Jorge, Portugal (INSA), Department of Infectious Diseases	2022-08-17
3358	Monkeypox virus/Human/USA/CA-LACPHL-MA00280/2022	OP748966	Hemarajata,P., Green,N.M., Garrigues,J.M.	Los Angeles County Public Health Laboratories, Los Angeles County Department of Public Health	2022-10-17
3359	MPXV_USA_2022_OR0004	OP752115	Gigante,C.M., Cogswell,K., Zhao,H., Batra,D., Hetrick,E.E., Howard,D.T., Kovar,L., Seabolt,M.H., Morrison,S.S., Desch,M., Knipe,K., Weigand,M.R., Sheth,M., Burgin,A., Burroughs,M., Lee,J., Wilkins,K., McCollum,A., Hutson,C., Davidson,W., Rao,A., Grenz,L., Li,Y.	CDC, DHCPP-PRB	2022-07-XX
3360	hMpxV/USA/CA-CDPH-1MPX1000153/2022	OQ348900	Probert,W., Espinosa,A., Kath,C., Haw,M., O'Neil,R., Bell,J., Hacker,J.	CDPH, VRDL	2022-07-25
3361	hMpxV/USA/CA-CDPH-1MPX1000135/2022	OQ348882	Probert,W., Espinosa,A., Kath,C., Haw,M., O'Neil,R., Bell,J., Hacker,J.	CDPH, VRDL	2022-07-12
3362	MPXV/Human/USA/CA-LACPHL-MA00342/2022	OP920680	Hemarajata,P., Green,N.M., Garrigues,J.	Los Angeles County Public Health Laboratories, Los Angeles County Department of Public Health	2022-10-26
3363	Monkeypox/PT0493/2022	OP555568	Isidro,J., Borges,V., Pinto,M., Sobral,D., Santos,J., Nunes,A., Mixao,V., Ferreira,R., Santos,D., Duarte,S., Vieira,L., Borrego,M.J., Nuncio,S., Lopes de Carvalho,I., Pelerito,A., Cordeiro,R., Gomes,J.P.	National Institute of Health Doutor Ricardo Jorge, Portugal (INSA), Department of Infectious Diseases	2022-08-11
3364	MpxV/human/USA/WA-UW-081272/2022	OP257251	Sereewit,J., Xie,H., Roychoudhury,P., Greninger,A.L.	UW Virology, Laboratory Medicine	2022-08-XX
3365	MPXV/Human/USA/CA-LACPHL-MA00310/2022	OP890567	Hemarajata,P., Green,N.M., Garrigues,J.M.	Los Angeles County Public Health Laboratories, Los Angeles County Department of Public Health	2022-11-09
3366	Monkeypox/PT0432/2022	OP555517	Isidro,J., Borges,V., Pinto,M., Sobral,D., Santos,J., Nunes,A., Mixao,V., Ferreira,R., Santos,D., Duarte,S., Vieira,L., Borrego,M.J., Nuncio,S., Lopes de Carvalho,I., Pelerito,A., Cordeiro,R., Gomes,J.P.	National Institute of Health Doutor Ricardo Jorge, Portugal (INSA), Department of Infectious Diseases	2022-07-31
3367	MpxV/human/USA/WA-UW-072839/2022	OP169346	Sereewit,J., Xie,H., Roychoudhury,P., Greninger,A.L.	UW Virology, Laboratory Medicine	2022-07-XX
3368	NY-NYCPHL-000157	OQ419003	Wang,J.C., Amin,H.S., Clabby,T.T., Taki,F., Su,M., Rahat,A., De La Cruz,N., Olsen,A., Thi,C., Silver,S., Akther,S., Chowdhury,M., Omoregie,E., Hughes,S.	NYC Department of Health and Mental Hygiene, Public Health Laboratory	2022-06-28
3369	NY-NYCPHL-000806	OQ468670	Amin,H.S., Clabby,T.T., Wang,J.C., Taki,F., Su,M., Rahat,A., De La Cruz,N., Olsen,A., Thi,C., Silver,S., Akther,S., Chowdhury,M., Omoregie,E., Hughes,S.	NYC Department of Health and Mental Hygiene, Public Health Laboratory	2022-07-13
3370	NY-NYCPHL-000207	OQ469049	Clabby,T.T., Amin,H.S., Wang,J.C., Taki,F., Su,M., Rahat,A., De La Cruz,N., Olsen,A., Thi,C., Silver,S., Akther,S., Chowdhury,M., Omoregie,E., Hughes,S.	NYC Department of Health and Mental Hygiene, Public Health Laboratory	2022-07-01
3371	ANT-LDSP-ANT-MPX-22752-O	OP431402	Betancur,I.I.B., Velarde-Hoyos,C.-A.C.V., Gomez,R.R.G., Mercado-Reyes,M.M.R.	Laboratorio Departamental de Salud Publica de Antioquia, Antioquia	2022-08-18
3372	MPXV/Human/USA/CA-LACPHL-MA00463/2023	OQ503839	Hemarajata,P., Green,N.M., Garrigues,J.M.	Los Angeles County Public Health Laboratories, Los Angeles County Department of Public Health	2023-01-26
3373	NY-NYCPHL-000196	OQ469166	Clabby,T.T., Amin,H.S., Wang,J.C., Taki,F., Su,M., Rahat,A., De La Cruz,N., Olsen,A., Thi,C., Silver,S., Akther,S., Chowdhury,M., Omoregie,E., Hughes,S.	NYC Department of Health and Mental Hygiene, Public Health Laboratory	2022-06-30
3374	MPXV_UK_2022_9000101	OP205089	Groves,N., Osman,K.L., Lewandowski,K.S., Carter,D.P., Pullan,S.T., Myers,R., Vipond,R., Chand,M.	UKHSA, Research and Evaluation	2022-06-09
3375	NJ-MPXV-011	OP879731	Palmateer,N.C.	New Jersey Department of Health, Public Health and Environmental Laboratories	2022-08-17
3376	MPXV_USA_2022_CO0004	OQ427135	Gigante,C., Steidley,B., Seabolt,M., Zhao,H., Wilkins,K., McCollum,A., Hutson,C., Davidson,W., Rao,A., Davizon,E., Li,Y.	CDC, DHCPP-PRB	2022-11-XX
3377	NY-NYCPHL-000513	OQ468895	Wang,J.C., Amin,H.S., Clabby,T.T., Taki,F., Su,M., Rahat,A., De La Cruz,N., Olsen,A., Thi,C., Silver,S., Akther,S., Chowdhury,M., Omoregie,E., Hughes,S.	NYC Department of Health and Mental Hygiene, Public Health Laboratory	2022-07-24
3378	RNA	OX336004		Science Park of Comenius University of Bratislava, Ilkovicova 8, 841 04 Bratislava	2022-08-26
3379	NY-NYCPHL-000573	OQ504467	Wang,J.C., Amin,H.S., Clabby,T.T., Taki,F., Su,M., Rahat,A., De La Cruz,N., Olsen,A., Thi,C., Silver,S., Akther,S., Chowdhury,M., Omoregie,E., Hughes,S.	NYC Department of Health and Mental Hygiene, Public Health Laboratory	2022-07-27
3380	MPXV_UK_2022_9000105	OP205093	Groves,N., Osman,K.L., Lewandowski,K.S., Carter,D.P., Pullan,S.T., Myers,R., Vipond,R., Chand,M.	UKHSA, Research and Evaluation	2022-06-14
3381	MPXV_USA_2022_MA0141	OP890492	Doucette,M., Gagne,L., Smole,S.C.	Massachusetts State Public Health Laboratory, DPH	2022-XX-XX
3382	MPX/UZ_REGA_3/Belgium/2022	ON880419	Wawina-Bokalanga,T., Vanmechelen,B., Logist,A.-S., Sinnesael,R., Ysebaert,L., Bloemen,M., Maes,P.		2022-05-27
3383	MPXV/Germany/2022/RKI272	OP263626	Brinkmann,A., Kohl,C., Uddin,S., Pape,K., Schrick,L., Michel,J., Schaade,L., Nitsche,A.	Robert Koch Institute, Centre for Biological Threats, Highly Pathogenic Viruses	2022-08-XX
3384	NY-NYCPHL-000171	OQ469161	Clabby,T.T., Amin,H.S., Wang,J.C., Taki,F., Su,M., Rahat,A., De La Cruz,N., Olsen,A., Thi,C., Silver,S., Akther,S., Chowdhury,M., Omoregie,E., Hughes,S.	NYC Department of Health and Mental Hygiene, Public Health Laboratory	2022-06-28
3385	NY-NYCPHL-000401	OQ468977	Clabby,T.T., Amin,H.S., Wang,J.C., Taki,F., Su,M., Rahat,A., De La Cruz,N., Olsen,A., Thi,C., Silver,S., Akther,S., Chowdhury,M., Omoregie,E., Hughes,S.	NYC Department of Health and Mental Hygiene, Public Health Laboratory	2022-08-23
3386	9000435	OP536805	Groves,N., Osman,K.L., Lewandowski,K.S., Carter,D.P., Pullan,S.T., Myers,R., Vipond,R., Chand,M.	UKHSA, Research and Evaluation	2022-07-XX
3387	B1118402	OP751216	Bajwa,M.I., Miller,H.	Delaware Public Health Lab, Sequencing/Bioinformatics	2022-09-07
3388	DC_INS_MPX_1011_L	OP837478	Laiton-Donato,K.D., Franco,C.E., Alvarez-Diaz,D.A., Ruiz-Moreno,H.A., Prada,D.A., Martinez,D., Mercado-Reyes,M.M.	Instituto Nacional de Salud, Direccion de Investigacion en Salud Publica	2022-09-20
3389	MPXV_USA_2022_MT0001	OQ320459	Gigante,C., Mozer,M., Zhao,H., Batra,D., Hetrick,E., Howard,D., Kovar,L., Seabolt,M., Morrison,S., Desch,M., Knipe,K., Weigand,M., Sheth,M., Burgin,A., Burroughs,M., Lee,J., Wilkins,K., McCollum,A., Hutson,C., Davidson,W., Rao,A., Hopkins,B., Li,Y.	CDC, DHCPP-PRB	2022-08-XX
3390	MPXV_USA_2022_PA0013	OQ054234	Gigante,C., Xia,D., Zhao,H., Batra,D., Hetrick,E., Howard,D., Kovar,L., Seabolt,M., Morrison,S., Desch,M., Knipe,K., Weigand,M., Sheth,M., Burgin,A., Burroughs,M., Lee,J., Wilkins,K., McCollum,A., Hutson,C., Davidson,W., Rao,A., Plipat,N., Li,Y.	CDC, DHCPP-PRB	2022-09-XX
3391	MPXV/Germany/2022/RKI341	OP484664	Brinkmann,A., Kohl,C., Pape,K., Uddin,S., Schrick,L., Michel,J., Schaade,L., Nitsche,A.	Robert Koch Institute, Centre for Biological Threats, Highly Pathogenic Viruses	2022-09-XX
3392	MPXV/Human/USA/CA-CDPH-MPX000011/2022	OP587241	Probert,W., Espinosa,A., Kath,C., Haw,M., O'Neil,R., Bell,J., Hacker,J.	CDPH, VRDL	2022-06-14
3393	MPXV_USA_2022_MA0156	OP890505	Doucette,M., Gagne,L., Smole,S.C.	Massachusetts State Public Health Laboratory, DPH	2022-XX-XX
3394	MPX/PT0113/2022	OP245347	Isidro,J., Borges,V., Pinto,M., Sobral,D., Santos,J., Nunes,A., Mixao,V., Ferreira,R., Santos,D., Duarte,S., Vieira,L., Borrego,M.J., Nuncio,S., Lopes de Carvalho,I., Pelerito,A., Cordeiro,R., Gomes,J.P.	National Institute of Health Doutor Ricardo Jorge, Portugal (INSA), Department of Infectious Diseases	2022-07-15
3395	MPXV_USA_2022_MA0131	OP890484	Doucette,M., Gagne,L., Smole,S.C.	Massachusetts State Public Health Laboratory, DPH	2022-XX-XX
3396	NY-NYCPHL-001178	OQ419001	Wang,J.C., Amin,H.S., Clabby,T.T., Taki,F., Su,M., Rahat,A., De La Cruz,N., Olsen,A., Thi,C., Silver,S., Akther,S., Chowdhury,M., Omoregie,E., Hughes,S.	NYC Department of Health and Mental Hygiene, Public Health Laboratory	2022-11-18
3397	NY-NYCPHL-000479	OQ469189	Clabby,T.T., Amin,H.S., Wang,J.C., Taki,F., Su,M., Rahat,A., De La Cruz,N., Olsen,A., Thi,C., Silver,S., Akther,S., Chowdhury,M., Omoregie,E., Hughes,S.	NYC Department of Health and Mental Hygiene, Public Health Laboratory	2022-07-22
3398	NY-NYCPHL-001031	OQ468562	Clabby,T.T., Amin,H.S., Wang,J.C., Taki,F., Su,M., Rahat,A., De La Cruz,N., Olsen,A., Thi,C., Silver,S., Akther,S., Chowdhury,M., Omoregie,E., Hughes,S.	NYC Department of Health and Mental Hygiene, Public Health Laboratory	2022-07-09
3399	CUN_INS_MPX_0751_C	OP693656	Laiton-Donato,K., Alvarez-Diaz,D.A., Franco-Munoz,C., Ruiz-Moreno,H.A., Rojas-Estevez,P., Rosales,A., Martinez,D., Flores,A., Prieto,F., Walteros,D., Gomez,S., Mercado-Reyes,M.	Instituto Nacional de Salud, Direccion de Investigacion en Salud Publica	2022-09-10
3400	MpxV/human/CAN/UN-NML-2837/2022	ON803418	Knox,N., Duggan,A., Yadav,C., Hole,D., Haidl,E., Chapel,M., Jolly,G., Domselaar,G.V., Antonation,K., Leung,A., Fernando,L., Audet,J., Hagan,M., Graham,M., Griffiths,E., Safronetz,D., Charest,H., Levade,I., Fafard,J.	National Microbiology Laboratory, Public Health Agency of Canada	2022-05-18
3401	MPXV/Germany/2022/RKI359	OP484680	Brinkmann,A., Kohl,C., Pape,K., Uddin,S., Schrick,L., Michel,J., Schaade,L., Nitsche,A.	Robert Koch Institute, Centre for Biological Threats, Highly Pathogenic Viruses	2022-09-XX
3402	MPXV/Human/USA/CA-CDPH-MPX000023/2022	OP587252	Probert,W., Espinosa,A., Kath,C., Haw,M., O'Neil,R., Bell,J., Hacker,J.	CDPH, VRDL	2022-07-14
3403	MPXV_USA_2022_MN0007	OP687934	Gigante,C.M., Ostadkar,R., Zhao,H., Batra,D., Hetrick,E.E., Howard,D.T., Kovar,L., Morrison,S.S., Seabolt,M.H., Weigand,M.R., Knipe,K., Sheth,M., Burgin,A., Burroughs,M., Lee,J., Wilkins,K., McCollum,A., Hutson,C., Davidson,W., Rao,A., Wang,X., Li,Y.	CDC, DHCPP-PRB	2022-08-XX
3404	ANT-LDSP-ANT-MPX-24717-L	OP642373	Betancur,I.I.B., Velarde-Hoyos,C.-A.C.V., Gomez,R.R.G., Mercado-Reyes,M.M.R.	Laboratorio Departamental de Salud Publica de Antioquia, Antioquia	2022-09-08
3405	NY-NYCPHL-000826	OQ468515	Clabby,T.T., Amin,H.S., Wang,J.C., Taki,F., Su,M., Rahat,A., De La Cruz,N., Olsen,A., Thi,C., Silver,S., Akther,S., Chowdhury,M., Omoregie,E., Hughes,S.	NYC Department of Health and Mental Hygiene, Public Health Laboratory	2022-07-14
3406	hMPX/Human/USA/CA-LACPHL-MA00033/2022	OP440542	Hemarajata,P., Green,N.M.	Los Angeles County Public Health Laboratories, Los Angeles County Department of Public Health	2022-07-27
3407	Monkeypox/PT0207/2022	OP324517	Isidro,J., Borges,V., Pinto,M., Sobral,D., Santos,J., Nunes,A., Mixao,V., Ferreira,R., Santos,D., Duarte,S., Vieira,L., Borrego,M.J., Nuncio,S., Lopes de Carvalho,I., Pelerito,A., Cordeiro,R., Gomes,J.P.	National Institute of Health Doutor Ricardo Jorge, Portugal (INSA), Department of Infectious Diseases	2022-06-22
3408	MpxV/human/USA/WA-UW-095008/2022	OP743977	Sereewit,J., Xie,H., Roychoudhury,P., Greninger,A.L.	UW Virology, Laboratory Medicine	2022-09-XX
3409	MPX/Human/USA/CA-LACPHL-MA00120/2022	OP539905	Hemarajata,P., Green,N.M., Garrigues,J.M.	Los Angeles County Public Health Laboratories, Los Angeles County Department of Public Health	2022-08-29
3410	hMpxV/USA/ID-IBL-843593/2022	OP381208	Ceniseros,A.	Idaho Bureau of Laboratories, Molecular Epidemiology	2022-08-07
3411	MPXV/Germany/2022/RKI172	OP018597	Brinkmann,A., Kohl,C., Pape,K., Uddin,S., Schrick,L., Michel,J., Schaade,L., Nitsche,A.	Robert Koch Institute, Centre for Biological Threats, Highly Pathogenic Viruses	2022-07-XX
3412	MPXV/Germany/2022/ON/RKI445	OP615321	Brinkmann,A., Kohl,C., Pape,K., Schrick,L., Michel,J., Schaade,L., Nitsche,A.	Robert Koch Institute, Centre for Biological Threats, Highly Pathogenic Viruses	2022-09-XX
3413	hMpxV/Human/USA/IL-RIPHL-MPXV_10005/2022	OP820454	Barbian,H., Green,S., Kunstman,K., Araujo Perez,F., Bobrovska,S., Hayden,M., Moore,N.	Rush University Meical Center, Regional Innovative Public Health Laboratory (RIPHL)	2022-09-07
3414	ANT-LDSP-ANT-MPX-24915-L	OP642388	Betancur,I.I.B., Velarde-Hoyos,C.-A.C.V., Gomez,R.R.G., Mercado-Reyes,M.M.R.	Laboratorio Departamental de Salud Publica de Antioquia, Antioquia	2022-09-09
3415	hMpxV/UK/LMO-033a/2022	OP390198	McHugh,M.P., Maloney,D., Parker,A., Mathers,K., Dewar,R., Kenicer,J., Cotton,S., Wild,J., Templeton,K.E.	Royal Infirmary of Edinburgh, Viral Genotyping Reference Laboratory	2022-07-14
3416	MpxV/human/USA/WA-UW-086118/2022	OP628468	Sereewit,J., Xie,H., Roychoudhury,P., Greninger,A.L.	UW Virology, Laboratory Medicine	2022-08-XX
3417	NY-NYCPHL-001152	OQ469300	Clabby,T.T., Amin,H.S., Wang,J.C., Taki,F., Su,M., Rahat,A., De La Cruz,N., Olsen,A., Thi,C., Silver,S., Akther,S., Chowdhury,M., Omoregie,E., Hughes,S.	NYC Department of Health and Mental Hygiene, Public Health Laboratory	2022-07-01
3418	Monkeypox virus/Human/USA/CA-LACPHL-MA00386/2022	OQ330994	Hemarajata,P., Green,N.M., Garrigues,J.M.	Los Angeles County Public Health Laboratories, Los Angeles County Department of Public Health	2022-10-25
3419	hMPX/Human/USA/CA-LACPHL-MA00030/2022	OP440539	Hemarajata,P., Green,N.M.	Los Angeles County Public Health Laboratories, Los Angeles County Department of Public Health	2022-07-26
3420	NY-NYCPHL-000684	OQ468746	Wang,J.C., Amin,H.S., Clabby,T.T., Taki,F., Su,M., Rahat,A., De La Cruz,N., Olsen,A., Thi,C., Silver,S., Akther,S., Chowdhury,M., Omoregie,E., Hughes,S.	NYC Department of Health and Mental Hygiene, Public Health Laboratory	2022-07-18
3421	MPXV_USA_2022_AZ0002	OP603013	Gigante,C.M., Francis,D., Zhao,H., Batra,D., Hetrick,E.E., Howard,D.T., Kovar,L., Seabolt,M.H., Weigand,M.R., Burroughs,M., Lee,J., Wilkins,K., McCollum,A., Hutson,C., Davidson,W., Rao,A., Escobar,J., Li,Y.	CDC, DHCPP-PRB	2022-07-XX
3422	NY-NYCPHL-000598	OQ468908	Wang,J.C., Amin,H.S., Clabby,T.T., Taki,F., Su,M., Rahat,A., De La Cruz,N., Olsen,A., Thi,C., Silver,S., Akther,S., Chowdhury,M., Omoregie,E., Hughes,S.	NYC Department of Health and Mental Hygiene, Public Health Laboratory	2022-08-01
3423	NY-NYCPHL-000266	OQ468847	Wang,J.C., Amin,H.S., Clabby,T.T., Taki,F., Su,M., Rahat,A., De La Cruz,N., Olsen,A., Thi,C., Silver,S., Akther,S., Chowdhury,M., Omoregie,E., Hughes,S.	NYC Department of Health and Mental Hygiene, Public Health Laboratory	2022-08-02
3424	ANT-LDSP-ANT-MPX-23114-C	OP477450	Betancur,I.I.B., Velarde-Hoyos,C.-A.C.V., Gomez,R.R.G., Mercado-Reyes,M.M.R.	Laboratorio Departamental de Salud Publica de Antioquia, Antioquia	2022-08-23
3425	Monkeypox/PT0593/2022	OP555660	Isidro,J., Borges,V., Pinto,M., Sobral,D., Santos,J., Nunes,A., Mixao,V., Ferreira,R., Santos,D., Duarte,S., Vieira,L., Borrego,M.J., Nuncio,S., Lopes de Carvalho,I., Pelerito,A., Cordeiro,R., Gomes,J.P.	National Institute of Health Doutor Ricardo Jorge, Portugal (INSA), Department of Infectious Diseases	2022-09-14
3426	Monkeypox/PT0236/2022	OP324544	Isidro,J., Borges,V., Pinto,M., Sobral,D., Santos,J., Nunes,A., Mixao,V., Ferreira,R., Santos,D., Duarte,S., Vieira,L., Borrego,M.J., Nuncio,S., Lopes de Carvalho,I., Pelerito,A., Cordeiro,R., Gomes,J.P.	National Institute of Health Doutor Ricardo Jorge, Portugal (INSA), Department of Infectious Diseases	2022-06-22
3427	MPXV/Human/USA/CA-LACPHL-MA00355/2022	OP920693	Hemarajata,P., Green,N.M., Garrigues,J.	Los Angeles County Public Health Laboratories, Los Angeles County Department of Public Health	2022-10-16
3428	hMpxV/UK/LMO-007a/2022	OP390188	McHugh,M.P., Maloney,D., Parker,A., Mathers,K., Dewar,R., Kenicer,J., Cotton,S., Wild,J., Templeton,K.E.	Royal Infirmary of Edinburgh, Viral Genotyping Reference Laboratory	2022-06-20
3429	MPXV/Human/USA/CA-LACPHL-MA00303/2022	OP890537	Hemarajata,P., Green,N.M., Garrigues,J.M.	Los Angeles County Public Health Laboratories, Los Angeles County Department of Public Health	2022-09-29
3430	Slovenia-MPXV-32-2022	OP605574	Zakotnik,S., Vlaj,D., Suljic,A., Zorec,T.M., Korva,M., Poljak,M., Avsic Zupanc,T.	Institute of Microbiology and Immunology, Faculty of Medicine, University of Ljubljana, Laboratory for Diagnostics of Zoonoses and WHO Centre	2022-07-XX
3431	9000400	OP536778	Groves,N., Osman,K.L., Lewandowski,K.S., Carter,D.P., Pullan,S.T., Myers,R., Vipond,R., Chand,M.	UKHSA, Research and Evaluation	2022-09-XX
3432	hMpxV/USA/CA-CDPH-1000063/2022	OQ121017	Probert,W., Espinosa,A., Kath,C., Haw,M., Bell,J., Hacker,J.	CDPH, VRDL	2022-07-26
3433	MpxV/human/CAN/UN-NML-3595/2022	OP013009	Duggan,A., Hole,D., Yadav,C., Knox,N., Chapel,M., Tyler,A., Haidl,E., Domselaar,G.V., Antonation,K., Audet,J., Fernando,L., Hagan,M., Safronetz,D., Graham,M., Peters,G., Go,A., Laminman,V., Kaplen,B., Leung,A., Jolly,G., Fafard,J., Charest,H., Levade,I.	National Microbiology Laboratory, Public Health Agency of Canada	2022-06-08
3434	Monkeypox/PT0253/2022	OP414294	Isidro,J., Borges,V., Pinto,M., Sobral,D., Santos,J., Nunes,A., Mixao,V., Ferreira,R., Santos,D., Duarte,S., Vieira,L., Borrego,M.J., Nuncio,S., Lopes de Carvalho,I., Pelerito,A., Cordeiro,R., Gomes,J.P.	National Institute of Health Doutor Ricardo Jorge, Portugal (INSA), Department of Infectious Diseases	2022-06-21
3435	MPXV22/human/USA-OK-104	OP484340	Chapman,R.C., Bernhard,K., McCutchen,E.L., Fauver,J.R., O'Dell,J.X., Mannell,M., Wiley,M.R., Cross,S.T.	University of Nebraska Medical Center, Environmental, Agricultural, and Occupational Health	2022-08-02
3436	NY-NYCPHL-000750	OQ468640	Amin,H.S., Clabby,T.T., Wang,J.C., Taki,F., Su,M., Rahat,A., De La Cruz,N., Olsen,A., Thi,C., Silver,S., Akther,S., Chowdhury,M., Omoregie,E., Hughes,S.	NYC Department of Health and Mental Hygiene, Public Health Laboratory	2022-07-11
3437	MPXV/Germany/2022/ON/RKI636	OQ159031	Brinkmann,A., Kohl,C., Pape,K., Schrick,L., Michel,J., Schaade,L., Nitsche,A.	Robert Koch Institute, Centre for Biological Threats, Highly Pathogenic Viruses	2022-08-XX
3438	MPXV/Human/USA/CA-CDPH-MPX000027/2022	OP587255	Probert,W., Espinosa,A., Kath,C., Haw,M., O'Neil,R., Bell,J., Hacker,J.	CDPH, VRDL	2022-06-30
3439	NY-NYCPHL-000117	OQ468939	Clabby,T.T., Amin,H.S., Wang,J.C., Taki,F., Su,M., Rahat,A., De La Cruz,N., Olsen,A., Thi,C., Silver,S., Akther,S., Chowdhury,M., Omoregie,E., Hughes,S.	NYC Department of Health and Mental Hygiene, Public Health Laboratory	2022-06-23
3440	Monkeypox virus/Human/USA/CA-LACPHL-MA00212/2022	OP680490	Hemarajata,P., Green,N.M., Garrigues,J.M.	Los Angeles County Public Health Laboratories, Los Angeles County Department of Public Health	2022-07-14
3441	9000418	OP536792	Groves,N., Osman,K.L., Lewandowski,K.S., Carter,D.P., Pullan,S.T., Myers,R., Vipond,R., Chand,M.	UKHSA, Research and Evaluation	2022-08-XX
3442	MpxV/human/USA/WA-UW-097661/2022	OP747053	Sereewit,J., Xie,H., Roychoudhury,P., Greninger,A.L.	UW Virology, Laboratory Medicine	2022-09-XX
3443	MpxV/human/CAN/UN-NML-3363/2022	ON880544	Duggan,A., Hole,D., Knox,N., Yadav,C., Haidl,E., Chapel,M., Domselaar,G.V., Fernando,L., Graham,M., Antonation,K., Audet,J., Hagan,M., Safronetz,D., Leung,A., Peters,G., Go,A., Laminman,V., Kaplen,B., Jolly,G., Charest,H., Levade,I., Fafard,J.	National Microbiology Laboratory, Public Health Agency of Canada	2022-06-02
3444	MPXV/Germany/2022/RKI409	OP524011	Brinkmann,A., Kohl,C., Pape,K., Schrick,L., Michel,J., Schaade,L., Nitsche,A.	Robert Koch Institute, Centre for Biological Threats, Highly Pathogenic Viruses	2022-09-XX
3445	MPX/PT0076/2022	OP245330	Isidro,J., Borges,V., Pinto,M., Sobral,D., Santos,J., Nunes,A., Mixao,V., Ferreira,R., Santos,D., Duarte,S., Vieira,L., Borrego,M.J., Nuncio,S., Lopes de Carvalho,I., Pelerito,A., Cordeiro,R., Gomes,J.P.	National Institute of Health Doutor Ricardo Jorge, Portugal (INSA), Department of Infectious Diseases	2022-07-23
3446	ANT-LDSP-ANT-MPX-28772C	OQ261711	Betancur,I.I.B., Velarde-Hoyos,C.-A.C.V., Gomez,R.R.G., Mercado-Reyes,M.M.R.	Laboratorio Departamental de Salud Publica de Antioquia, Antioquia	2022-10-21
3447	NY-NYCPHL-000262	OQ469185	Clabby,T.T., Amin,H.S., Wang,J.C., Taki,F., Su,M., Rahat,A., De La Cruz,N., Olsen,A., Thi,C., Silver,S., Akther,S., Chowdhury,M., Omoregie,E., Hughes,S.	NYC Department of Health and Mental Hygiene, Public Health Laboratory	2022-08-02
3448	MPXV-USA-IL-IDPH-079	OP536740	Gagnon,K.T.	Southern Illinois University, Molecular Biology, Microbiology, and Biochemistry	2022-07-02
3449	MPXV/Germany/2022/RKI548	OP715828	Brinkmann,A., Kohl,C., Pape,K., Schrick,L., Michel,J., Schaade,L., Nitsche,A.	Robert Koch Institute, Centre for Biological Threats, Highly Pathogenic Viruses	2022-06-XX
3450	NY-NYCPHL-001176	OQ418999	Wang,J.C., Amin,H.S., Clabby,T.T., Taki,F., Su,M., Rahat,A., De La Cruz,N., Olsen,A., Thi,C., Silver,S., Akther,S., Chowdhury,M., Omoregie,E., Hughes,S.	NYC Department of Health and Mental Hygiene, Public Health Laboratory	2022-11-16
3451	NY-NYCPHL-000278	OQ468851	Wang,J.C., Amin,H.S., Clabby,T.T., Taki,F., Su,M., Rahat,A., De La Cruz,N., Olsen,A., Thi,C., Silver,S., Akther,S., Chowdhury,M., Omoregie,E., Hughes,S.	NYC Department of Health and Mental Hygiene, Public Health Laboratory	2022-08-03
3452	MPXV_UK_2022_9000066	OP205072	Groves,N., Osman,K.L., Lewandowski,K.S., Carter,D.P., Pullan,S.T., Myers,R., Vipond,R., Chand,M.	UKHSA, Research and Evaluation	2022-06-07
3453	MPXV/Germany/2022/ON/RKI722	OQ547749	Brinkmann,A., Kohl,C., Pape,K., Schrick,L., Michel,J., Schaade,L., Nitsche,A.	Robert Koch Institute, Centre for Biological Threats, Highly Pathogenic Viruses	2022-05-XX
3454	MPXV_USA_2022_MA0012	OP890370	Doucette,M., Gagne,L., Smole,S.C.	Massachusetts State Public Health Laboratory, DPH	2022-XX-XX
3455	MPXV/Germany/2022/RKI561	OP764619	Brinkmann,A., Kohl,C., Pape,K., Schrick,L., Michel,J., Schaade,L., Nitsche,A.	Robert Koch Institute, Centre for Biological Threats, Highly Pathogenic Viruses	2022-06-XX
3456	Monkeypox/PT0488/2022	OP555564	Isidro,J., Borges,V., Pinto,M., Sobral,D., Santos,J., Nunes,A., Mixao,V., Ferreira,R., Santos,D., Duarte,S., Vieira,L., Borrego,M.J., Nuncio,S., Lopes de Carvalho,I., Pelerito,A., Cordeiro,R., Gomes,J.P.	National Institute of Health Doutor Ricardo Jorge, Portugal (INSA), Department of Infectious Diseases	2022-08-11
3457	MPXV/Germany/2022/RKI363	OP484684	Brinkmann,A., Kohl,C., Pape,K., Uddin,S., Schrick,L., Michel,J., Schaade,L., Nitsche,A.	Robert Koch Institute, Centre for Biological Threats, Highly Pathogenic Viruses	2022-09-XX
3458	hMPX/Human/USA/CA-LACPHL-MA00096/2022	OP442564	Hemarajata,P., Green,N.M., Garrigues,J.	Los Angeles County Public Health Laboratories, Los Angeles County Department of Public Health	2022-08-02
3459	MPX_96X1Vd_9000217	OP415195	Groves,N., Osman,K.L., Lewandowski,K.S., Carter,D.P., Pullan,S.T., Myers,R., Vipond,R., Chand,M.	UKHSA, Research and Evaluation	2022-03-XX
3460	MPXV/Germany/2022/RKI048	ON755254	Brinkmann,A., Kohl,C., Uddin,S., Pape,K., Schrick,L., Michel,J., Schaade,L., Nitsche,A.		2022-06-XX
3461	MpxV/human/USA/OH-UW-075598/2022	OP169343	Sereewit,J., Xie,H., Roychoudhury,P., Greninger,A.L.	UW Virology, Laboratory Medicine	2022-07-XX
3462	MPXV-USA-IL-IDPH-080	OP536741	Gagnon,K.T.	Southern Illinois University, Molecular Biology, Microbiology, and Biochemistry	2022-07-01
3463	Monkeypox/PT0459/2022	OP555540	Isidro,J., Borges,V., Pinto,M., Sobral,D., Santos,J., Nunes,A., Mixao,V., Ferreira,R., Santos,D., Duarte,S., Vieira,L., Borrego,M.J., Nuncio,S., Lopes de Carvalho,I., Pelerito,A., Cordeiro,R., Gomes,J.P.	National Institute of Health Doutor Ricardo Jorge, Portugal (INSA), Department of Infectious Diseases	2022-08-04
3464	MPX/Human/USA/CA-LACPHL-MA00133/2022	OP539918	Hemarajata,P., Green,N.M., Garrigues,J.M.	Los Angeles County Public Health Laboratories, Los Angeles County Department of Public Health	2022-09-09
3465	NY-NYCPHL-000251	OQ469060	Clabby,T.T., Amin,H.S., Wang,J.C., Taki,F., Su,M., Rahat,A., De La Cruz,N., Olsen,A., Thi,C., Silver,S., Akther,S., Chowdhury,M., Omoregie,E., Hughes,S.	NYC Department of Health and Mental Hygiene, Public Health Laboratory	2022-08-01
3466	MpxV/human/USA/WA-UW-082515/2022	OP628447	Sereewit,J., Xie,H., Roychoudhury,P., Greninger,A.L.	UW Virology, Laboratory Medicine	2022-08-XX
3467	Monkeypox/PT0177/2022	OP324492	Isidro,J., Borges,V., Pinto,M., Sobral,D., Santos,J., Nunes,A., Mixao,V., Ferreira,R., Santos,D., Duarte,S., Vieira,L., Borrego,M.J., Nuncio,S., Lopes de Carvalho,I., Pelerito,A., Cordeiro,R., Gomes,J.P.	National Institute of Health Doutor Ricardo Jorge, Portugal (INSA), Department of Infectious Diseases	2022-06-30
3468	MPX_eunRrC_9000312	OP415257	Groves,N., Osman,K.L., Lewandowski,K.S., Carter,D.P., Pullan,S.T., Myers,R., Vipond,R., Chand,M.	UKHSA, Research and Evaluation	2022-08-XX
3469	MPXV/Germany/2022/RKI591	OP837353	Brinkmann,A., Kohl,C., Pape,K., Schrick,L., Michel,J., Schaade,L., Nitsche,A.	Robert Koch Institute, Centre for Biological Threats, Highly Pathogenic Viruses	2022-06-XX
3470	Monkeypox/PT0194/2022	OP324507	Isidro,J., Borges,V., Pinto,M., Sobral,D., Santos,J., Nunes,A., Mixao,V., Ferreira,R., Santos,D., Duarte,S., Vieira,L., Borrego,M.J., Nuncio,S., Lopes de Carvalho,I., Pelerito,A., Cordeiro,R., Gomes,J.P.	National Institute of Health Doutor Ricardo Jorge, Portugal (INSA), Department of Infectious Diseases	2022-06-27
3471	Monkeypox/PT0224/2022	OP324534	Isidro,J., Borges,V., Pinto,M., Sobral,D., Santos,J., Nunes,A., Mixao,V., Ferreira,R., Santos,D., Duarte,S., Vieira,L., Borrego,M.J., Nuncio,S., Lopes de Carvalho,I., Pelerito,A., Cordeiro,R., Gomes,J.P.	National Institute of Health Doutor Ricardo Jorge, Portugal (INSA), Department of Infectious Diseases	2022-06-23
3472	Monkeypox virus/Human/USA/CA-LACPHL-MA00276/2022	OP748962	Hemarajata,P., Green,N.M., Garrigues,J.M.	Los Angeles County Public Health Laboratories, Los Angeles County Department of Public Health	2022-07-17
3473	MPXV_UK_2022_9000103	OP205091	Groves,N., Osman,K.L., Lewandowski,K.S., Carter,D.P., Pullan,S.T., Myers,R., Vipond,R., Chand,M.	UKHSA, Research and Evaluation	2022-06-13
3474	NY-NYCPHL-000934	OQ468534	Clabby,T.T., Amin,H.S., Wang,J.C., Taki,F., Su,M., Rahat,A., De La Cruz,N., Olsen,A., Thi,C., Silver,S., Akther,S., Chowdhury,M., Omoregie,E., Hughes,S.	NYC Department of Health and Mental Hygiene, Public Health Laboratory	2022-07-06
3475	NY-NYCPHL-000977	OQ468704	Amin,H.S., Clabby,T.T., Wang,J.C., Taki,F., Su,M., Rahat,A., De La Cruz,N., Olsen,A., Thi,C., Silver,S., Akther,S., Chowdhury,M., Omoregie,E., Hughes,S.	NYC Department of Health and Mental Hygiene, Public Health Laboratory	2022-07-11
3476	MPXV_USA_2022_AZ0004	OP687926	Gigante,C.M., Francis,D., Zhao,H., Batra,D., Hetrick,E.E., Howard,D.T., Kovar,L., Morrison,S.S., Seabolt,M.H., Weigand,M.R., Knipe,K., Sheth,M., Burgin,A., Burroughs,M., Lee,J., Wilkins,K., McCollum,A., Hutson,C., Davidson,W., Rao,A., Escobar,J., Li,Y.	CDC, DHCPP-PRB	2022-07-XX
3477	Monkeypox virus/Human/USA/CA-LACPHL-MA00393/2022	OQ331004	Hemarajata,P., Green,N.M., Garrigues,J.M.	Los Angeles County Public Health Laboratories, Los Angeles County Department of Public Health	2022-12-13
3478	hMPX/Human/USA/CA-LACPHL-MA00002/2022	OP440566	Hemarajata,P., Green,N.M.	Los Angeles County Public Health Laboratories, Los Angeles County Department of Public Health	2022-07-18
3479	MPXV/Human/USA/CA-LACPHL-MA00430/2022	OQ503804	Hemarajata,P., Green,N.M., Garrigues,J.M.	Los Angeles County Public Health Laboratories, Los Angeles County Department of Public Health	2022-10-24
3480	MPXV/Germany/2022/ON/RKI653	OQ159048	Brinkmann,A., Kohl,C., Pape,K., Schrick,L., Michel,J., Schaade,L., Nitsche,A.	Robert Koch Institute, Centre for Biological Threats, Highly Pathogenic Viruses	2022-08-XX
3481	Monkeypox/PT0503/2022	OP555577	Isidro,J., Borges,V., Pinto,M., Sobral,D., Santos,J., Nunes,A., Mixao,V., Ferreira,R., Santos,D., Duarte,S., Vieira,L., Borrego,M.J., Nuncio,S., Lopes de Carvalho,I., Pelerito,A., Cordeiro,R., Gomes,J.P.	National Institute of Health Doutor Ricardo Jorge, Portugal (INSA), Department of Infectious Diseases	2022-08-12
3482	NY-NYCPHL-000276	OQ469069	Clabby,T.T., Amin,H.S., Wang,J.C., Taki,F., Su,M., Rahat,A., De La Cruz,N., Olsen,A., Thi,C., Silver,S., Akther,S., Chowdhury,M., Omoregie,E., Hughes,S.	NYC Department of Health and Mental Hygiene, Public Health Laboratory	2022-08-03
3483	NY-NYCPHL-000657	OQ468737	Wang,J.C., Amin,H.S., Clabby,T.T., Taki,F., Su,M., Rahat,A., De La Cruz,N., Olsen,A., Thi,C., Silver,S., Akther,S., Chowdhury,M., Omoregie,E., Hughes,S.	NYC Department of Health and Mental Hygiene, Public Health Laboratory	2022-07-15
3484	NY-NYCPHL-000941	OQ468695	Amin,H.S., Clabby,T.T., Wang,J.C., Taki,F., Su,M., Rahat,A., De La Cruz,N., Olsen,A., Thi,C., Silver,S., Akther,S., Chowdhury,M., Omoregie,E., Hughes,S.	NYC Department of Health and Mental Hygiene, Public Health Laboratory	2022-07-10
3485	MPXV/Germany/2022/ON/RKI731	OQ547758	Brinkmann,A., Kohl,C., Pape,K., Schrick,L., Michel,J., Schaade,L., Nitsche,A.	Robert Koch Institute, Centre for Biological Threats, Highly Pathogenic Viruses	2022-07-XX
3486	NY-NYCPHL-001045	OQ468566	Clabby,T.T., Amin,H.S., Wang,J.C., Taki,F., Su,M., Rahat,A., De La Cruz,N., Olsen,A., Thi,C., Silver,S., Akther,S., Chowdhury,M., Omoregie,E., Hughes,S.	NYC Department of Health and Mental Hygiene, Public Health Laboratory	2022-06-27
3487	MPXV/Human/USA/CA-LACPHL-MA00419/2022	OQ503812	Hemarajata,P., Green,N.M., Garrigues,J.M.	Los Angeles County Public Health Laboratories, Los Angeles County Department of Public Health	2022-11-22
3488	hMpxV/USA/CA-CDPH-1000080/2022	OQ121034	Probert,W., Espinosa,A., Kath,C., Haw,M., Bell,J., Hacker,J.	CDPH, VRDL	2022-07-17
3489	NY-NYCPHL-000719	OQ468761	Wang,J.C., Amin,H.S., Clabby,T.T., Taki,F., Su,M., Rahat,A., De La Cruz,N., Olsen,A., Thi,C., Silver,S., Akther,S., Chowdhury,M., Omoregie,E., Hughes,S.	NYC Department of Health and Mental Hygiene, Public Health Laboratory	2022-07-20
3490	NY-NYCPHL-001190	OQ419090	Wang,J.C., Amin,H.S., Clabby,T.T., Taki,F., Su,M., Rahat,A., De La Cruz,N., Olsen,A., Thi,C., Silver,S., Akther,S., Chowdhury,M., Omoregie,E., Hughes,S.	NYC Department of Health and Mental Hygiene, Public Health Laboratory	2023-01-11
3491	NY-NYCPHL-000582	OQ469002	Clabby,T.T., Amin,H.S., Wang,J.C., Taki,F., Su,M., Rahat,A., De La Cruz,N., Olsen,A., Thi,C., Silver,S., Akther,S., Chowdhury,M., Omoregie,E., Hughes,S.	NYC Department of Health and Mental Hygiene, Public Health Laboratory	2022-07-28
3492	NY-NYCPHL-000154	OQ469158	Clabby,T.T., Amin,H.S., Wang,J.C., Taki,F., Su,M., Rahat,A., De La Cruz,N., Olsen,A., Thi,C., Silver,S., Akther,S., Chowdhury,M., Omoregie,E., Hughes,S.	NYC Department of Health and Mental Hygiene, Public Health Laboratory	2022-06-29
3493	MPXV/ES0001/HUGTiP/2022	ON622718	Martinez-Puchol,S., Coello,A., Bordoy,A.E., Soler,L., Panisello,D., Gonzalez-Gomez,S., Clara,G., Paris de Leon,A., Not,A., Hernandez,A., Bofill-Mas,S., Saludes,V., Blanco,I., Martro,E., Cardona,P.-J.	Microbiology, Hospital Universitari Germans Trias i Pujol, Spain	2022-05-20
3494	NY-NYCPHL-000566	OQ504466	Wang,J.C., Amin,H.S., Clabby,T.T., Taki,F., Su,M., Rahat,A., De La Cruz,N., Olsen,A., Thi,C., Silver,S., Akther,S., Chowdhury,M., Omoregie,E., Hughes,S.	NYC Department of Health and Mental Hygiene, Public Health Laboratory	2022-07-27
3495	MpxV/human/CAN/UN-NML-4142/2022	OP279044	Duggan,A., Hole,D., Yadav,C., Knox,N., Tyler,A., Haidl,E., Chapel,M., Domselaar,G.V., Graham,M., Audet,J., Fernando,L., Antonation,K., Safronetz,D., Hagan,M., Peters,G., Go,A., Laminman,V., Kaplen,B., Leung,A., Griffiths,E., Jolly,G., Eshaghi,A., Gubbay,J.B., Hasso,M., Marchand-Austin,A., Olsha,R., Patel,S.N.	National Microbiology Laboratory, Public Health Agency of Canada	2022-07-02
3496	NY-NYCPHL-001046	OQ469235	Clabby,T.T., Amin,H.S., Wang,J.C., Taki,F., Su,M., Rahat,A., De La Cruz,N., Olsen,A., Thi,C., Silver,S., Akther,S., Chowdhury,M., Omoregie,E., Hughes,S.	NYC Department of Health and Mental Hygiene, Public Health Laboratory	2022-06-26
3497	MPX_qQzToC_9000264	OP415233	Groves,N., Osman,K.L., Lewandowski,K.S., Carter,D.P., Pullan,S.T., Myers,R., Vipond,R., Chand,M.	UKHSA, Research and Evaluation	2022-08-XX
3498	MPXV/Germany/2022/RKI551	OP715831	Brinkmann,A., Kohl,C., Pape,K., Schrick,L., Michel,J., Schaade,L., Nitsche,A.	Robert Koch Institute, Centre for Biological Threats, Highly Pathogenic Viruses	2022-06-XX
3499	Slovenia-MPXV-36-2022	OP605578	Zakotnik,S., Vlaj,D., Suljic,A., Zorec,T.M., Korva,M., Poljak,M., Avsic Zupanc,T.	Institute of Microbiology and Immunology, Faculty of Medicine, University of Ljubljana, Laboratory for Diagnostics of Zoonoses and WHO Centre	2022-07-XX
3500	MPXV_USA_2022_MD0007	OP881949	Gigante,C., Myers,R., Zhao,H., Batra,D., Hetrick,E., Howard,D., Kovar,L., Seabolt,M., Morrison,S., Desch,M., Knipe,K., Weigand,M., Sheth,M., Burgin,A., Burroughs,M., Lee,J., Wilkins,K., McCollum,A., Hutson,C., Davidson,W., Rao,A., Blythe,D., Li,Y.	CDC, DHCPP-PRB	2022-09-XX
3501	NY-NYCPHL-001065	OQ469250	Clabby,T.T., Amin,H.S., Wang,J.C., Taki,F., Su,M., Rahat,A., De La Cruz,N., Olsen,A., Thi,C., Silver,S., Akther,S., Chowdhury,M., Omoregie,E., Hughes,S.	NYC Department of Health and Mental Hygiene, Public Health Laboratory	2022-07-05
3502	MpxV/human/USA/WA-UW-080834/2022	OP392537	Sereewit,J., Xie,H., Roychoudhury,P., Greninger,A.L.	UW Virology, Laboratory Medicine	2022-08-XX
3503	NY-NYCPHL-000453	OQ468883	Wang,J.C., Amin,H.S., Clabby,T.T., Taki,F., Su,M., Rahat,A., De La Cruz,N., Olsen,A., Thi,C., Silver,S., Akther,S., Chowdhury,M., Omoregie,E., Hughes,S.	NYC Department of Health and Mental Hygiene, Public Health Laboratory	2022-07-21
3504	NY-NYCPHL-000368	OQ468968	Clabby,T.T., Amin,H.S., Wang,J.C., Taki,F., Su,M., Rahat,A., De La Cruz,N., Olsen,A., Thi,C., Silver,S., Akther,S., Chowdhury,M., Omoregie,E., Hughes,S.	NYC Department of Health and Mental Hygiene, Public Health Laboratory	2022-08-15
3505	hMpxV/USA/CA-CDPH-1MPX1000107/2022	OQ348856	Probert,W., Espinosa,A., Kath,C., Haw,M., O'Neil,R., Bell,J., Hacker,J.	CDPH, VRDL	2022-07-15
3506	MPX/Human/USA/CA-LACPHL-MA00143/2022	OP539928	Hemarajata,P., Green,N.M., Garrigues,J.M.	Los Angeles County Public Health Laboratories, Los Angeles County Department of Public Health	2022-08-24
3507	MPXV_USA_2022_MA0161	OP890510	Doucette,M., Gagne,L., Smole,S.C.	Massachusetts State Public Health Laboratory, DPH	2022-XX-XX
3508	MpxV/human/USA/WA-UW-088973/2022	OP310065	Sereewit,J., Xie,H., Roychoudhury,P., Greninger,A.L.	UW Virology, Laboratory Medicine	2022-08-XX
3509	MPXV_USA_2022_TX0011	OP378705	Gigante,C.M., Kubin,G., Zhao,H., Batra,D., Hetrick,E.E., Howard,D.T., Kovar,L., Seabolt,M.H., Weigand,M.R., Burroughs,M., Lee,J., Wilkins,K., McCollum,A., Hutson,C., Davidson,W., Rao,A., White,S.L., Li,Y.	CDC, DHCPP-PRB	2022-06-XX
3510	NY-NYCPHL-000954	OQ468698	Amin,H.S., Clabby,T.T., Wang,J.C., Taki,F., Su,M., Rahat,A., De La Cruz,N., Olsen,A., Thi,C., Silver,S., Akther,S., Chowdhury,M., Omoregie,E., Hughes,S.	NYC Department of Health and Mental Hygiene, Public Health Laboratory	2022-07-11
3511	MPXV/Germany/2022/RKI437	OP594201	Brinkmann,A., Kohl,C., Pape,K., Schrick,L., Michel,J., Schaade,L., Nitsche,A.	Robert Koch Institute, Centre for Biological Threats, Highly Pathogenic Viruses	2022-09-XX
3512	MPXV_USA_2022_MD0002	OP604527	Gigante,C.M., Myers,R., Zhao,H., Batra,D., Hetrick,E.E., Howard,D.T., Kovar,L., Seabolt,M.H., Knipe,K., Burroughs,S., Lee,J., Wilkins,K., McCollum,A., Hutson,C., Davidson,W., Rao,A., Blythe,D., Li,Y.	CDC, DHCPP-PRB	2022-06-XX
3513	Slovenia-MPXV-43-2022	OP605584	Zakotnik,S., Vlaj,D., Suljic,A., Zorec,T.M., Korva,M., Poljak,M., Avsic Zupanc,T.	Institute of Microbiology and Immunology, Faculty of Medicine, University of Ljubljana, Laboratory for Diagnostics of Zoonoses and WHO Centre	2022-08-XX
3514	NY-NYCPHL-001168	OQ468608	Clabby,T.T., Amin,H.S., Wang,J.C., Taki,F., Su,M., Rahat,A., De La Cruz,N., Olsen,A., Thi,C., Silver,S., Akther,S., Chowdhury,M., Omoregie,E., Hughes,S.	NYC Department of Health and Mental Hygiene, Public Health Laboratory	2022-07-27
3515	hMPXV/USA/NC-UNC-0022/2022	OP480421	Deanhardt,B., Miller,M., Wang,J.R.	University of North Carolina at Chapel Hill, Department of Genetics	2022-08-30
3516	MPX_yttrq1_9000358	OP415282	Groves,N., Osman,K.L., Lewandowski,K.S., Carter,D.P., Pullan,S.T., Myers,R., Vipond,R., Chand,M.	UKHSA, Research and Evaluation	2022-08-XX
3517	hMpxV/USA/CA-CDPH-1000083/2022	OQ121037	Probert,W., Espinosa,A., Kath,C., Haw,M., Bell,J., Hacker,J.	CDPH, VRDL	2022-06-13
3518	hMpxV/USA/CA-CDPH-000057/2022	OP863231	Haw,M., Probert,W., Espinosa,A., Kath,C., O'Neil,R., Bell,J., Hacker,J.	CDPH, VRDL	2022-09-25
3519	NY-NYCPHL-000286	OQ468856	Wang,J.C., Amin,H.S., Clabby,T.T., Taki,F., Su,M., Rahat,A., De La Cruz,N., Olsen,A., Thi,C., Silver,S., Akther,S., Chowdhury,M., Omoregie,E., Hughes,S.	NYC Department of Health and Mental Hygiene, Public Health Laboratory	2022-08-04
3520	MPXV/Human/USA/CA-LACPHL-MA00449/2022	OQ503783	Hemarajata,P., Green,N.M., Garrigues,J.M.	Los Angeles County Public Health Laboratories, Los Angeles County Department of Public Health	2022-10-09
3521	MPXV/Germany/2022/RKI090	ON853670	Brinkmann,A., Kohl,C., Uddin,S., Pape,K., Schrick,L., Michel,J., Schaade,L., Nitsche,A.		2022-06-XX
3522	hMpxV/USA/CA-CDPH-1MPX1000104/2022	OQ348853	Probert,W., Espinosa,A., Kath,C., Haw,M., O'Neil,R., Bell,J., Hacker,J.	CDPH, VRDL	2022-07-11
3523	Monkeypox/PT0374/2022	OP555470	Isidro,J., Borges,V., Pinto,M., Sobral,D., Santos,J., Nunes,A., Mixao,V., Ferreira,R., Santos,D., Duarte,S., Vieira,L., Borrego,M.J., Nuncio,S., Lopes de Carvalho,I., Pelerito,A., Cordeiro,R., Gomes,J.P.	National Institute of Health Doutor Ricardo Jorge, Portugal (INSA), Department of Infectious Diseases	2022-07-07
3524	MPXV_USA_2022_DC0027	OQ427140	Gigante,C., Hauser,J., Zhao,H., Batra,D., Hetrick,E., Howard,D., Kovar,L., Seabolt,M., Morrison,S., Desch,M., Knipe,K., Weigand,M., Sheth,M., Burgin,A., Burroughs,M., Lee,J., Wilkins,K., McCollum,A., Hutson,C., Davidson,W., Rao,A., Mangla,A., Li,Y.	CDC, DHCPP-PRB	2022-06-XX
3525	Monkeypox/PT0350/2022	OP414379	Isidro,J., Borges,V., Pinto,M., Sobral,D., Santos,J., Nunes,A., Mixao,V., Ferreira,R., Santos,D., Duarte,S., Vieira,L., Borrego,M.J., Nuncio,S., Lopes de Carvalho,I., Pelerito,A., Cordeiro,R., Gomes,J.P.	National Institute of Health Doutor Ricardo Jorge, Portugal (INSA), Department of Infectious Diseases	2022-05-24
3526	NY-NYCPHL-000208	OQ469170	Clabby,T.T., Amin,H.S., Wang,J.C., Taki,F., Su,M., Rahat,A., De La Cruz,N., Olsen,A., Thi,C., Silver,S., Akther,S., Chowdhury,M., Omoregie,E., Hughes,S.	NYC Department of Health and Mental Hygiene, Public Health Laboratory	2022-07-01
3527	hMPXV-IHU00010	OP382487	Colson,P.	IHU - Mediterranee Infection, MEPHI	2022-07-18
3528	Monkeypox/PT0248/2022	OP414289	Isidro,J., Borges,V., Pinto,M., Sobral,D., Santos,J., Nunes,A., Mixao,V., Ferreira,R., Santos,D., Duarte,S., Vieira,L., Borrego,M.J., Nuncio,S., Lopes de Carvalho,I., Pelerito,A., Cordeiro,R., Gomes,J.P.	National Institute of Health Doutor Ricardo Jorge, Portugal (INSA), Department of Infectious Diseases	2022-06-20
3529	MPXV_USA_2022_NY0017	OQ099605	Gigante,C., Ruiz,V., Zhao,H., Batra,D., Hetrick,E., Howard,D., Kovar,L., Seabolt,M., Morrison,S., Desch,M., Knipe,K., Weigand,M., Sheth,M., Burgin,A., Burroughs,M., Lee,J., Wilkins,K., McCollum,A., Hutson,C., Davidson,W., Rao,A., Wang,J., Li,Y.	CDC, DHCPP-PRB	2022-07-XX
3530	MPX/Human/USA/CA-LACPHL-MA00151/2022	OP539937	Hemarajata,P., Green,N.M., Garrigues,J.M.	Los Angeles County Public Health Laboratories, Los Angeles County Department of Public Health	2022-08-17
3531	NY-NYCPHL-001108	OQ469280	Clabby,T.T., Amin,H.S., Wang,J.C., Taki,F., Su,M., Rahat,A., De La Cruz,N., Olsen,A., Thi,C., Silver,S., Akther,S., Chowdhury,M., Omoregie,E., Hughes,S.	NYC Department of Health and Mental Hygiene, Public Health Laboratory	2022-07-05
3532	hMPXV/USA/NC-UNC-0005/2022	OP480406	Deanhardt,B., Miller,M., Wang,J.R.	University of North Carolina at Chapel Hill, Department of Genetics	2022-08-02
3533	NY-NYCPHL-000568	OQ469205	Clabby,T.T., Amin,H.S., Wang,J.C., Taki,F., Su,M., Rahat,A., De La Cruz,N., Olsen,A., Thi,C., Silver,S., Akther,S., Chowdhury,M., Omoregie,E., Hughes,S.	NYC Department of Health and Mental Hygiene, Public Health Laboratory	2022-07-27
3534	NY-NYCPHL-000213	OQ469051	Clabby,T.T., Amin,H.S., Wang,J.C., Taki,F., Su,M., Rahat,A., De La Cruz,N., Olsen,A., Thi,C., Silver,S., Akther,S., Chowdhury,M., Omoregie,E., Hughes,S.	NYC Department of Health and Mental Hygiene, Public Health Laboratory	2022-06-30
3535	NY-NYCPHL-001072	OQ469255	Clabby,T.T., Amin,H.S., Wang,J.C., Taki,F., Su,M., Rahat,A., De La Cruz,N., Olsen,A., Thi,C., Silver,S., Akther,S., Chowdhury,M., Omoregie,E., Hughes,S.	NYC Department of Health and Mental Hygiene, Public Health Laboratory	2022-06-25
3536	RNA	OX248696		Science Park of Comenius University of Bratislava, Ilkovicova 8, 841 04 Bratislava	2022-07-04
3537	Monkeypox/PT0384/2022	OP555480	Isidro,J., Borges,V., Pinto,M., Sobral,D., Santos,J., Nunes,A., Mixao,V., Ferreira,R., Santos,D., Duarte,S., Vieira,L., Borrego,M.J., Nuncio,S., Lopes de Carvalho,I., Pelerito,A., Cordeiro,R., Gomes,J.P.	National Institute of Health Doutor Ricardo Jorge, Portugal (INSA), Department of Infectious Diseases	2022-07-12
3538	MpxV/human/CAN/UN-NML-3921/2022	OP062234	Duggan,A., Hole,D., Yadav,C., Knox,N., Tyler,A., Haidl,E., Chapel,M., Domselaar,G.V., Graham,M., Audet,J., Fernando,L., Hagan,M., Safronetz,D., Leung,A., Peters,G., Go,A., Laminman,V., Kaplen,B., Antonation,K., Jolly,G., Griffiths,E., Charest,H., Levade,I., Fafard,J.	National Microbiology Laboratory, Public Health Agency of Canada	2022-06-29
3539	Monkeypox/PT0024/2022	ON649720	Isidro,J., Borges,V., Pinto,M., Sobral,D., Santos,J.D., Nunes,A., Mixao,V., Ferreira,R., Santos,D., Duarte,S., Vieira,L., Borrego,M.J., Nuncio,S., Carvalho,I.L., Pelerito,A., Cordeiro,R., Gomes,J.P.	Institute National de Saude Doutor Ricardo Jorge (INSA), Portugal	2022-05-19
3540	hMPXV/Austria/MUW1533374/2022	OP133004	Camp,J.V., Redlberger-Fritz,M., Aberle,S.W.	Medical University of Vienna, Center for Virology	2022-07-11
3541	Monkeypox virus/Human/USA/CA-LACPHL-MA00218/2022	OP680496	Hemarajata,P., Green,N.M., Garrigues,J.M.	Los Angeles County Public Health Laboratories, Los Angeles County Department of Public Health	2022-10-05
3542	MPXV/Germany/2022/RKI052	ON813252	Brinkmann,A., Kohl,C., Uddin,S., Pape,K., Schrick,L., Michel,J., Jessen,H., Schaade,L., Nitsche,A.		2022-06-XX
3543	MPXV/Germany/2022/ON/RKI655	OQ159050	Brinkmann,A., Kohl,C., Pape,K., Schrick,L., Michel,J., Schaade,L., Nitsche,A.	Robert Koch Institute, Centre for Biological Threats, Highly Pathogenic Viruses	2022-08-XX
3544	9000382	OP536761	Groves,N., Osman,K.L., Lewandowski,K.S., Carter,D.P., Pullan,S.T., Myers,R., Vipond,R., Chand,M.	UKHSA, Research and Evaluation	2022-08-XX
3545	NY-NYCPHL-000844	OQ468519	Clabby,T.T., Amin,H.S., Wang,J.C., Taki,F., Su,M., Rahat,A., De La Cruz,N., Olsen,A., Thi,C., Silver,S., Akther,S., Chowdhury,M., Omoregie,E., Hughes,S.	NYC Department of Health and Mental Hygiene, Public Health Laboratory	2022-07-12
3546	MPX_I1tnVS_9000246	OP415217	Groves,N., Osman,K.L., Lewandowski,K.S., Carter,D.P., Pullan,S.T., Myers,R., Vipond,R., Chand,M.	UKHSA, Research and Evaluation	2022-07-XX
3547	Monkeypox/PT0006/2022	ON585033	Isidro,J., Borges,V., Pinto,M., Ferreira,R., Sobral,D., Nunes,A., Santos,J.D., Mixao,V., Santos,D., Duarte,S., Vieira,L., Borrego,M.J., Nuncio,S., Pelerito,A., Cordeiro,R., Gomes,J.P.	Institute National de Saude Doutor Ricardo Jorge (INSA), Portugal	2022-05-15
3548	MPXV_USA_2022_PA0006	OP378709	Gigante,C.M., Xia,D., Zhao,H., Batra,D., Hetrick,E.E., Howard,D.T., Kovar,L., Seabolt,M.H., Weigand,M.R., Burroughs,M., Lee,J., Wilkins,K., McCollum,A., Hutson,C., Davidson,W., Rao,A., Plipat,N., Li,Y.	CDC, DHCPP-PRB	2022-06-XX
3549	MPXV/Germany/2022/RKI517	OP689670	Brinkmann,A., Kohl,C., Pape,K., Schrick,L., Michel,J., Schaade,L., Nitsche,A.	Robert Koch Institute, Centre for Biological Threats, Highly Pathogenic Viruses	2022-06-XX
3550	MPXV_USA_2022_MA0027	OP890385	Doucette,M., Gagne,L., Smole,S.C.	Massachusetts State Public Health Laboratory, DPH	2022-XX-XX
3551	MPXV-USA-IL-IDPH-041	OP536702	Gagnon,K.T.	Southern Illinois University, Molecular Biology, Microbiology, and Biochemistry	2022-06-21
3552	NY-NYCPHL-000151	OQ469155	Clabby,T.T., Amin,H.S., Wang,J.C., Taki,F., Su,M., Rahat,A., De La Cruz,N., Olsen,A., Thi,C., Silver,S., Akther,S., Chowdhury,M., Omoregie,E., Hughes,S.	NYC Department of Health and Mental Hygiene, Public Health Laboratory	2022-06-28
3553	MpxV/human/USA/WA-UW-086924/2022	OQ503757	Sereewit,J., Xie,H., Roychoudhury,P., Greninger,A.L.	UW Virology, Laboratory Medicine	2022-08-XX
3554	NY-NYCPHL-000450	OQ504441	Wang,J.C., Amin,H.S., Clabby,T.T., Taki,F., Su,M., Rahat,A., De La Cruz,N., Olsen,A., Thi,C., Silver,S., Akther,S., Chowdhury,M., Omoregie,E., Hughes,S.	NYC Department of Health and Mental Hygiene, Public Health Laboratory	2022-07-21
3555	MpxV/human/USA/WA-UW-080976/2022	OP257264	Sereewit,J., Xie,H., Roychoudhury,P., Greninger,A.L.	UW Virology, Laboratory Medicine	2022-08-XX
3556	MPX_Fap1fz_9000235	OP415209	Groves,N., Osman,K.L., Lewandowski,K.S., Carter,D.P., Pullan,S.T., Myers,R., Vipond,R., Chand,M.	UKHSA, Research and Evaluation	2022-07-XX
3557	Slovenia-MPXV-40-2022	OP605581	Zakotnik,S., Vlaj,D., Suljic,A., Zorec,T.M., Korva,M., Poljak,M., Avsic Zupanc,T.	Institute of Microbiology and Immunology, Faculty of Medicine, University of Ljubljana, Laboratory for Diagnostics of Zoonoses and WHO Centre	2022-08-XX
3558	MPXV/Germany/2022/RKI491	OP626129	Brinkmann,A., Kohl,C., Pape,K., Schrick,L., Michel,J., Schaade,L., Nitsche,A.	Robert Koch Institute, Centre for Biological Threats, Highly Pathogenic Viruses	2022-07-XX
3559	MPXV/Germany/2022/ON/RKI302	OP355563	Brinkmann,A., Kohl,C., Pape,K., Uddin,S., Schrick,L., Michel,J., Schaade,L., Nitsche,A.	Robert Koch Institute, Centre for Biological Threats, Highly Pathogenic Viruses	2022-08-XX
3560	MPXV-USA-IL-IDPH-029	OP536690	Gagnon,K.T.	Southern Illinois University, Molecular Biology, Microbiology, and Biochemistry	2022-06-15
3561	NY-NYCPHL-000800	OQ468666	Amin,H.S., Clabby,T.T., Wang,J.C., Taki,F., Su,M., Rahat,A., De La Cruz,N., Olsen,A., Thi,C., Silver,S., Akther,S., Chowdhury,M., Omoregie,E., Hughes,S.	NYC Department of Health and Mental Hygiene, Public Health Laboratory	2022-07-12
3562	MPXV/Germany/2022/ON/RKI598	OP863248	Brinkmann,A., Kohl,C., Pape,K., Schrick,L., Michel,J., Schaade,L., Nitsche,A.	Robert Koch Institute, Centre for Biological Threats, Highly Pathogenic Viruses	2022-08-XX
3563	MpxV/human/USA/WA-UW-087301/2022	OP310047	Sereewit,J., Xie,H., Roychoudhury,P., Greninger,A.L.	UW Virology, Laboratory Medicine	2022-08-XX
3564	Monkeypox/PT0534/2022	OP555605	Isidro,J., Borges,V., Pinto,M., Sobral,D., Santos,J., Nunes,A., Mixao,V., Ferreira,R., Santos,D., Duarte,S., Vieira,L., Borrego,M.J., Nuncio,S., Lopes de Carvalho,I., Pelerito,A., Cordeiro,R., Gomes,J.P.	National Institute of Health Doutor Ricardo Jorge, Portugal (INSA), Department of Infectious Diseases	2022-08-23
3565	MPXV/Germany/2022/RKI05	ON682264	Brinkmann,A., Kohl,C., Uddin,S., Pape,K., Schrick,L., Michel,J., Stocker,H., Schaade,L., Nitsche,A.	Centre for Biological Threats, Highly Pathogenic Viruses, Robert Koch Institute, Germany	2022-05-XX
3566	MPXV_USA_2022_TX0020	OP604521	Gigante,C.M., Kubin,G., Zhao,H., Batra,D., Hetrick,E.E., Howard,D.T., Kovar,L., Seabolt,M.H., Knipe,K., Burroughs,S., Lee,J., Wilkins,K., McCollum,A., Hutson,C., Davidson,W., Rao,A., White,S.L., Li,Y.	CDC, DHCPP-PRB	2022-07-XX
3567	MpxV/human/USA/WA-UW-089714/2022	OP310057	Sereewit,J., Xie,H., Roychoudhury,P., Greninger,A.L.	UW Virology, Laboratory Medicine	2022-08-XX
3568	NY-NYCPHL-000123	OQ468943	Clabby,T.T., Amin,H.S., Wang,J.C., Taki,F., Su,M., Rahat,A., De La Cruz,N., Olsen,A., Thi,C., Silver,S., Akther,S., Chowdhury,M., Omoregie,E., Hughes,S.	NYC Department of Health and Mental Hygiene, Public Health Laboratory	2022-06-22
3569	NY-NYCPHL-000135	OQ469042	Clabby,T.T., Amin,H.S., Wang,J.C., Taki,F., Su,M., Rahat,A., De La Cruz,N., Olsen,A., Thi,C., Silver,S., Akther,S., Chowdhury,M., Omoregie,E., Hughes,S.	NYC Department of Health and Mental Hygiene, Public Health Laboratory	2022-06-23
3570	MN-MDH-MPXV_0023	OP597797	Plumb,M.R.	Minnesota Department of Health	2022-07-22
3571	9000390	OP536768	Groves,N., Osman,K.L., Lewandowski,K.S., Carter,D.P., Pullan,S.T., Myers,R., Vipond,R., Chand,M.	UKHSA, Research and Evaluation	2022-08-XX
3572	MpxV/human/USA/OH-UW-082225/2022	OP310060	Sereewit,J., Xie,H., Roychoudhury,P., Greninger,A.L.	UW Virology, Laboratory Medicine	2022-08-XX
3573	MPXV/Germany/2022/RKI489	OP626127	Brinkmann,A., Kohl,C., Pape,K., Schrick,L., Michel,J., Schaade,L., Nitsche,A.	Robert Koch Institute, Centre for Biological Threats, Highly Pathogenic Viruses	2022-07-XX
3574	hMPXV/USA/NC-UNC-0012/2022	OP480412	Deanhardt,B., Miller,M., Wang,J.R.	University of North Carolina at Chapel Hill, Department of Genetics	2022-08-16
3575	MPXV_USA_2022_UT0005	OQ320445	Gigante,C., Murray,J., Zhao,H., Batra,D., Hetrick,E., Howard,D., Kovar,L., Seabolt,M., Morrison,S., Desch,M., Knipe,K., Weigand,M., Sheth,M., Burroughs,A.B., Lee,J., Wilkins,K., McCollum,A., Hutson,C., Davidson,W., Rao,A., Atkinson,A., Li,Y.	CDC, DHCPP-PRB	2022-07-XX
3576	Monkeypox/PT0557/2022	OP555628	Isidro,J., Borges,V., Pinto,M., Sobral,D., Santos,J., Nunes,A., Mixao,V., Ferreira,R., Santos,D., Duarte,S., Vieira,L., Borrego,M.J., Nuncio,S., Lopes de Carvalho,I., Pelerito,A., Cordeiro,R., Gomes,J.P.	National Institute of Health Doutor Ricardo Jorge, Portugal (INSA), Department of Infectious Diseases	2022-08-30
3577	MPXV/Germany/2022/ON/RKI642	OQ159037	Brinkmann,A., Kohl,C., Pape,K., Schrick,L., Michel,J., Schaade,L., Nitsche,A.	Robert Koch Institute, Centre for Biological Threats, Highly Pathogenic Viruses	2022-08-XX
3578	NY-NYCPHL-001121	OQ468586	Clabby,T.T., Amin,H.S., Wang,J.C., Taki,F., Su,M., Rahat,A., De La Cruz,N., Olsen,A., Thi,C., Silver,S., Akther,S., Chowdhury,M., Omoregie,E., Hughes,S.	NYC Department of Health and Mental Hygiene, Public Health Laboratory	2022-07-06
3579	NY-NYCPHL-000437	OQ468504	Wang,J.C., Amin,H.S., Clabby,T.T., Taki,F., Su,M., Rahat,A., De La Cruz,N., Olsen,A., Thi,C., Silver,S., Akther,S., Chowdhury,M., Omoregie,E., Hughes,S.	NYC Department of Health and Mental Hygiene, Public Health Laboratory	2022-07-20
3580	MPXV/Germany/2022/RKI153	ON959167	Brinkmann,A., Kohl,C., Pape,K., Uddin,S., Schrick,L., Michel,J., Schaade,L., Nitsche,A.		2022-07-XX
3581	NY-NYCPHL-000018	OQ504378	Wang,J.C., Amin,H.S., Clabby,T.T., Taki,F., Su,M., Rahat,A., De La Cruz,N., Olsen,A., Thi,C., Silver,S., Akther,S., Chowdhury,M., Omoregie,E., Hughes,S.	NYC Department of Health and Mental Hygiene, Public Health Laboratory	2022-07-14
3582	MPXV/Germany/2022/RKI288	OP270477	Brinkmann,A., Kohl,C., Pape,K., Uddin,S., Schrick,L., Michel,J., Friesen,J., Schaade,L., Nitsche,A.	Robert Koch Institute, Centre for Biological Threats, Highly Pathogenic Viruses	2022-08-XX
3583	MPX_cAC1lu_9000277	OP415239	Groves,N., Osman,K.L., Lewandowski,K.S., Carter,D.P., Pullan,S.T., Myers,R., Vipond,R., Chand,M.	UKHSA, Research and Evaluation	2022-08-XX
3584	hMPX/USA/CA-LACPHL-MA00169/2022	OP580602	Hemarajata,P., Green,N.M., Garrigues,J.M.	Los Angeles County Public Health Laboratories, Los Angeles County Department of Public Health	2022-08-05
3585	MPXV/Germany/2022/ON/RKI596	OP863246	Brinkmann,A., Kohl,C., Pape,K., Schrick,L., Michel,J., Schaade,L., Nitsche,A.	Robert Koch Institute, Centre for Biological Threats, Highly Pathogenic Viruses	2022-08-XX
3586	NY-NYCPHL-000465	OQ468885	Wang,J.C., Amin,H.S., Clabby,T.T., Taki,F., Su,M., Rahat,A., De La Cruz,N., Olsen,A., Thi,C., Silver,S., Akther,S., Chowdhury,M., Omoregie,E., Hughes,S.	NYC Department of Health and Mental Hygiene, Public Health Laboratory	2022-07-22
3587	MPXV/Human/USA/CA-LACPHL-MA00464/2023	OQ503840	Hemarajata,P., Green,N.M., Garrigues,J.M.	Los Angeles County Public Health Laboratories, Los Angeles County Department of Public Health	2023-01-26
3588	NY-NYCPHL-000305	OQ469077	Clabby,T.T., Amin,H.S., Wang,J.C., Taki,F., Su,M., Rahat,A., De La Cruz,N., Olsen,A., Thi,C., Silver,S., Akther,S., Chowdhury,M., Omoregie,E., Hughes,S.	NYC Department of Health and Mental Hygiene, Public Health Laboratory	2022-08-05
3589	Monkeypox/PT0156/2022	OP324473	Isidro,J., Borges,V., Pinto,M., Sobral,D., Santos,J., Nunes,A., Mixao,V., Ferreira,R., Santos,D., Duarte,S., Vieira,L., Borrego,M.J., Nuncio,S., Lopes de Carvalho,I., Pelerito,A., Cordeiro,R., Gomes,J.P.	National Institute of Health Doutor Ricardo Jorge, Portugal (INSA), Department of Infectious Diseases	2022-07-04
3590	Monkeypox/PT0005/2022	ON585037	Isidro,J., Borges,V., Pinto,M., Ferreira,R., Sobral,D., Nunes,A., Santos,J.D., Mixao,V., Santos,D., Duarte,S., Vieira,L., Borrego,M.J., Nuncio,S., Pelerito,A., Cordeiro,R., Gomes,J.P.	Institute National de Saude Doutor Ricardo Jorge (INSA), Portugal	2022-05-15
3591	MPXV_UK_2022_9000186	OP205131	Groves,N., Osman,K.L., Lewandowski,K.S., Carter,D.P., Pullan,S.T., Myers,R., Vipond,R., Chand,M.	UKHSA, Research and Evaluation	2022-06-29
3592	MPXV-USA-IL-IDPH-010	OP536671	Gagnon,K.T.	Southern Illinois University, Molecular Biology, Microbiology, and Biochemistry	2022-07-05
3593	Monkeypox/PT0489/2022	OP555565	Isidro,J., Borges,V., Pinto,M., Sobral,D., Santos,J., Nunes,A., Mixao,V., Ferreira,R., Santos,D., Duarte,S., Vieira,L., Borrego,M.J., Nuncio,S., Lopes de Carvalho,I., Pelerito,A., Cordeiro,R., Gomes,J.P.	National Institute of Health Doutor Ricardo Jorge, Portugal (INSA), Department of Infectious Diseases	2022-08-11
3594	MPXV/Human/USA/CA-LACPHL-MA00465/2023	OQ503841	Hemarajata,P., Green,N.M., Garrigues,J.M.	Los Angeles County Public Health Laboratories, Los Angeles County Department of Public Health	2023-01-26
3595	MPXV_USA_2022_MA0109	OP890464	Doucette,M., Gagne,L., Smole,S.C.	Massachusetts State Public Health Laboratory, DPH	2022-XX-XX
3596	MPX/Human/USA/CA-LACPHL-MA00111/2022	OP539896	Hemarajata,P., Green,N.M., Garrigues,J.M.	Los Angeles County Public Health Laboratories, Los Angeles County Department of Public Health	2022-09-01
3597	NY-NYCPHL-000019	OQ504379	Wang,J.C., Amin,H.S., Clabby,T.T., Taki,F., Su,M., Rahat,A., De La Cruz,N., Olsen,A., Thi,C., Silver,S., Akther,S., Chowdhury,M., Omoregie,E., Hughes,S.	NYC Department of Health and Mental Hygiene, Public Health Laboratory	2022-07-25
3598	MPXV_420_SP_2022	OX344889	Cuesta,I.	Institute of Health Carlos III, Bioinformatics Unit, Carretera Majadahonda-Pozuelo km2	2022-XX-XX
3599	MpxV/human/CAN/UN-NML-4152/2022	OP279047	Duggan,A., Hole,D., Yadav,C., Knox,N., Tyler,A., Haidl,E., Chapel,M., Domselaar,G.V., Graham,M., Audet,J., Fernando,L., Antonation,K., Safronetz,D., Hagan,M., Peters,G., Go,A., Laminman,V., Kaplen,B., Leung,A., Griffiths,E., Jolly,G., Eshaghi,A., Gubbay,J.B., Hasso,M., Marchand-Austin,A., Olsha,R., Patel,S.N.	National Microbiology Laboratory, Public Health Agency of Canada	2022-07-04
3600	MPXV/Germany/2022/RKI329	OP373387	Brinkmann,A., Kohl,C., Pape,K., Uddin,S., Schrick,L., Michel,J., Schaade,L., Nitsche,A.	Robert Koch Institute, Centre for Biological Threats, Highly Pathogenic Viruses	2022-09-XX
3601	MpxV/human/USA/WA-UW-089051/2022	OP743959	Sereewit,J., Xie,H., Roychoudhury,P., Greninger,A.L.	UW Virology, Laboratory Medicine	2022-08-XX
3602	hMPX/USA/CA-LACPHL-MA00158/2022	OP580591	Hemarajata,P., Green,N.M., Garrigues,J.M.	Los Angeles County Public Health Laboratories, Los Angeles County Department of Public Health	2022-09-23
3603	MPXV_USA_2022_IA0002	OQ054221	Gigante,C., Hottel,W., Zhao,H., Batra,D., Hetrick,E., Howard,D., Kovar,L., Seabolt,M., Morrison,S., Desch,M., Knipe,K., Weigand,M., Sheth,M., Burgin,A., Burroughs,M., Lee,J., Wilkins,K., McCollum,A., Hutson,C., Davidson,W., Rao,A., Nelson,M., Li,Y.	CDC, DHCPP-PRB	2022-09-XX
3604	Monkeypox/PT0476/2022	OP555555	Isidro,J., Borges,V., Pinto,M., Sobral,D., Santos,J., Nunes,A., Mixao,V., Ferreira,R., Santos,D., Duarte,S., Vieira,L., Borrego,M.J., Nuncio,S., Lopes de Carvalho,I., Pelerito,A., Cordeiro,R., Gomes,J.P.	National Institute of Health Doutor Ricardo Jorge, Portugal (INSA), Department of Infectious Diseases	2022-08-09
3605	MpxV/human/USA/WA-UW-089871/2022	OP628487	Sereewit,J., Xie,H., Roychoudhury,P., Greninger,A.L.	UW Virology, Laboratory Medicine	2022-08-XX
3606	MpxV/human/USA/WA-UW-096136/2022	OP743976	Sereewit,J., Xie,H., Roychoudhury,P., Greninger,A.L.	UW Virology, Laboratory Medicine	2022-09-XX
3607	NY-NYCPHL-000044	OQ469021	Clabby,T.T., Amin,H.S., Wang,J.C., Taki,F., Su,M., Rahat,A., De La Cruz,N., Olsen,A., Thi,C., Silver,S., Akther,S., Chowdhury,M., Omoregie,E., Hughes,S.	NYC Department of Health and Mental Hygiene, Public Health Laboratory	2022-05-25
3608	MPXV_UK_2022_9000067	OP205073	Groves,N., Osman,K.L., Lewandowski,K.S., Carter,D.P., Pullan,S.T., Myers,R., Vipond,R., Chand,M.	UKHSA, Research and Evaluation	2022-06-08
3609	MPXV/Germany/2022/RKI534	OP689687	Brinkmann,A., Kohl,C., Pape,K., Schrick,L., Michel,J., Schaade,L., Nitsche,A.	Robert Koch Institute, Centre for Biological Threats, Highly Pathogenic Viruses	2022-09-XX
3610	MPXV/Germany/2022/RKI540	OP715820	Brinkmann,A., Kohl,C., Pape,K., Schrick,L., Michel,J., Schaade,L., Nitsche,A.	Robert Koch Institute, Centre for Biological Threats, Highly Pathogenic Viruses	2022-06-XX
3611	NY-NYCPHL-001025	OQ469228	Clabby,T.T., Amin,H.S., Wang,J.C., Taki,F., Su,M., Rahat,A., De La Cruz,N., Olsen,A., Thi,C., Silver,S., Akther,S., Chowdhury,M., Omoregie,E., Hughes,S.	NYC Department of Health and Mental Hygiene, Public Health Laboratory	2022-07-02
3612	hMpxV/USA/CA-CDPH-000046/2022	OP863221	Haw,M., Probert,W., Espinosa,A., Kath,C., O'Neil,R., Bell,J., Hacker,J.	CDPH, VRDL	2022-07-05
3613	PatientMPXV	OP204840	Seang,S., Burrel,S., Todesco,E., Leducq,V., Monsel,G., Le Pluart,D., Cordevant,C., Pourcher,V., Palich,R., Charpentier,C.	APHP Pitie Salpetriere SU, Virology	2022-06-10
3614	NY-NYCPHL-001147	OQ469298	Clabby,T.T., Amin,H.S., Wang,J.C., Taki,F., Su,M., Rahat,A., De La Cruz,N., Olsen,A., Thi,C., Silver,S., Akther,S., Chowdhury,M., Omoregie,E., Hughes,S.	NYC Department of Health and Mental Hygiene, Public Health Laboratory	2022-07-07
3615	Monkeypox virus/Human/USA/CA-LACPHL-MA00210/2022	OP680488	Hemarajata,P., Green,N.M., Garrigues,J.M.	Los Angeles County Public Health Laboratories, Los Angeles County Department of Public Health	2022-07-14
3616	Monkeypox/PT0139/2022	OP324460	Isidro,J., Borges,V., Pinto,M., Sobral,D., Santos,J., Nunes,A., Mixao,V., Ferreira,R., Santos,D., Duarte,S., Vieira,L., Borrego,M.J., Nuncio,S., Lopes de Carvalho,I., Pelerito,A., Cordeiro,R., Gomes,J.P.	National Institute of Health Doutor Ricardo Jorge, Portugal (INSA), Department of Infectious Diseases	2022-07-11
3617	NY-NYCPHL-000577	OQ419040	Wang,J.C., Amin,H.S., Clabby,T.T., Taki,F., Su,M., Rahat,A., De La Cruz,N., Olsen,A., Thi,C., Silver,S., Akther,S., Chowdhury,M., Omoregie,E., Hughes,S.	NYC Department of Health and Mental Hygiene, Public Health Laboratory	2022-07-28
3618	MPXV_UK_2022_9000160	OP205118	Groves,N., Osman,K.L., Lewandowski,K.S., Carter,D.P., Pullan,S.T., Myers,R., Vipond,R., Chand,M.	UKHSA, Research and Evaluation	2022-07-05
3619	MPXV_USA_2022_MA0068	OP890426	Doucette,M., Gagne,L., Smole,S.C.	Massachusetts State Public Health Laboratory, DPH	2022-XX-XX
3620	MPXV-USA-IL-IDPH-038	OP536699	Gagnon,K.T.	Southern Illinois University, Molecular Biology, Microbiology, and Biochemistry	2022-06-18
3621	MPXV22/human/USA-NE-99	OP314958	Tegomoh,B., Cross,S.T., Chapman,R.C., Bernhard,K., McCutchen,E.L., Fauver,J.R., Pratt,C.B., Warden,D.E., Iwen,P.C., Donahue,M., Wiley,M.R.	University of Nebraska Medical Center, Environmental, Agricultural, and Occupational Health	2022-08-01
3622	NY-NYCPHL-000556	OQ469204	Clabby,T.T., Amin,H.S., Wang,J.C., Taki,F., Su,M., Rahat,A., De La Cruz,N., Olsen,A., Thi,C., Silver,S., Akther,S., Chowdhury,M., Omoregie,E., Hughes,S.	NYC Department of Health and Mental Hygiene, Public Health Laboratory	2022-07-27
3623	MPXV/Germany/2022/RKI485	OP626123	Brinkmann,A., Kohl,C., Pape,K., Schrick,L., Michel,J., Schaade,L., Nitsche,A.	Robert Koch Institute, Centre for Biological Threats, Highly Pathogenic Viruses	2022-07-XX
3624	MPXV_USA_2022_MA0032	OP890390	Doucette,M., Gagne,L., Smole,S.C.	Massachusetts State Public Health Laboratory, DPH	2022-XX-XX
3625	MPXV_USA_2022_CA0055	OP451012	Gigante,C.M., Ventura,J., Zhao,H., Batra,D., Hetrick,E.E., Howard,D.T., Kovar,L., Seabolt,M.H., Weigand,M.R., Burroughs,M., Lee,J., Wilkins,K., McCollum,A., Hutson,C., Davidson,W., Rao,A., Nash,J., Li,Y.	CDC, DHCPP-PRB	2022-06-XX
3626	Monkeypox virus/Human/USA/CA-LACPHL-MA00394/2022	OQ330973	Hemarajata,P., Green,N.M., Garrigues,J.M.	Los Angeles County Public Health Laboratories, Los Angeles County Department of Public Health	2022-12-23
3627	MPXV_USA_2022_FL0026	OP881945	Gigante,C., Lee,P., Zhao,H., Batra,D., Hetrick,E., Howard,D., Kovar,L., Seabolt,M., Morrison,S., Desch,M., Knipe,K., Weigand,M., Sheth,M., Burgin,A., Burroughs,M., Lee,J., Wilkins,K., McCollum,A., Hutson,C., Davidson,W., Rao,A., Stanek,D., Li,Y.	CDC, DHCPP-PRB	2022-09-XX
3628	MpxV/human/USA/WA-UW-080617/2022	OP310039	Sereewit,J., Xie,H., Roychoudhury,P., Greninger,A.L.	UW Virology, Laboratory Medicine	2022-08-XX
3629	ANT-LDSP-ANT-MPX-25303E	OP642411	Betancur,I.I.B., Velarde-Hoyos,C.-A.C.V., Gomez,R.R.G., Mercado-Reyes,M.M.R.	Laboratorio Departamental de Salud Publica de Antioquia, Antioquia	2022-09-13
3630	NY-NYCPHL-000089	OQ468931	Clabby,T.T., Amin,H.S., Wang,J.C., Taki,F., Su,M., Rahat,A., De La Cruz,N., Olsen,A., Thi,C., Silver,S., Akther,S., Chowdhury,M., Omoregie,E., Hughes,S.	NYC Department of Health and Mental Hygiene, Public Health Laboratory	2022-06-20
3631	MPXV/Germany/2022/RKI290	OP339847	Brinkmann,A., Kohl,C., Uddin,S., Pape,K., Schrick,L., Michel,J., Schaade,L., Nitsche,A.	Robert Koch Institute, Centre for Biological Threats, Highly Pathogenic Viruses	2022-08-XX
3632	MPXV_ISR001_2022	ON649879	Israeli,O., Guedj-Dana,Y., Lazar,S., Shifman,O., Erez,N., Weiss,S., Paran,N., Israely,T., Schuster,O., Zvi,A., Beth-Din,A., Cohen Gihon,I.	Biochemistry & Molecular Genetics, Israel Institute for Biological Research, Israel	2022-05-20
3633	Monkeypox/PT0560/2022	OP555631	Isidro,J., Borges,V., Pinto,M., Sobral,D., Santos,J., Nunes,A., Mixao,V., Ferreira,R., Santos,D., Duarte,S., Vieira,L., Borrego,M.J., Nuncio,S., Lopes de Carvalho,I., Pelerito,A., Cordeiro,R., Gomes,J.P.	National Institute of Health Doutor Ricardo Jorge, Portugal (INSA), Department of Infectious Diseases	2022-08-30
3634	MPXV/Germany/2022/ON/RKI316	OP494263	Brinkmann,A., Kohl,C., Pape,K., Schrick,L., Michel,J., Schaade,L., Nitsche,A.	Robert Koch Institute, Centre for Biological Threats, Highly Pathogenic Viruses	2022-09-XX
3635	9000374	OP536754	Groves,N., Osman,K.L., Lewandowski,K.S., Carter,D.P., Pullan,S.T., Myers,R., Vipond,R., Chand,M.	UKHSA, Research and Evaluation	2022-08-XX
3636	MPX/PT0049/2022	OP245306	Isidro,J., Borges,V., Pinto,M., Sobral,D., Santos,J., Nunes,A., Mixao,V., Ferreira,R., Santos,D., Duarte,S., Vieira,L., Borrego,M.J., Nuncio,S., Lopes de Carvalho,I., Pelerito,A., Cordeiro,R., Gomes,J.P.	National Institute of Health Doutor Ricardo Jorge, Portugal (INSA), Department of Infectious Diseases	2022-08-01
3637	hMpxV/Human/USA/IL-RIPHL-MPXV_10008/2022	OP820457	Barbian,H., Green,S., Kunstman,K., Araujo Perez,F., Bobrovska,S., Hayden,M., Moore,N.	Rush University Meical Center, Regional Innovative Public Health Laboratory (RIPHL)	2022-08-13
3638	MpxV/human/USA/OH-UW-085556/2022	OP310049	Sereewit,J., Xie,H., Roychoudhury,P., Greninger,A.L.	UW Virology, Laboratory Medicine	2022-08-XX
3639	MPXV_USA_2022_FL002	ON676704	Gigante,C.M., Lee,P., Seabolt,M.H., Wilkins,K., McCollum,A., Hutson,C., Davidson,W., Rao,A., Mendoza,R., Li,Y.	Division of High-Consequence Pathogens & Pathology, Centers for Disease Control & Prevention (US CDC), USA	2022-05-XX
3640	MPXV/Germany/2022/RKI494	OP626132	Brinkmann,A., Kohl,C., Pape,K., Schrick,L., Michel,J., Schaade,L., Nitsche,A.	Robert Koch Institute, Centre for Biological Threats, Highly Pathogenic Viruses	2022-07-XX
3641	MpxV/human/USA/WA-UW-088092/2022	OP392551	Sereewit,J., Xie,H., Roychoudhury,P., Greninger,A.L.	UW Virology, Laboratory Medicine	2022-08-XX
3642	NY-NYCPHL-000367	OQ468967	Clabby,T.T., Amin,H.S., Wang,J.C., Taki,F., Su,M., Rahat,A., De La Cruz,N., Olsen,A., Thi,C., Silver,S., Akther,S., Chowdhury,M., Omoregie,E., Hughes,S.	NYC Department of Health and Mental Hygiene, Public Health Laboratory	2022-08-15
3643	MN-MDH-MPXV_0009	OP597783	Plumb,M.R.	Minnesota Department of Health	2022-07-08
3644	MPXV_USA_2022_DC0021	OQ320450	Gigante,C., Hauser,J., Zhao,H., Batra,D., Hetrick,E., Howard,D., Kovar,L., Seabolt,M., Morrison,S., Desch,M., Knipe,K., Weigand,M., Sheth,M., Burgin,A., Burroughs,M., Lee,J., Wilkins,K., McCollum,A., Hutson,C., Davidson,W., Rao,A., Mangla,A., Li,Y.	CDC, DHCPP-PRB	2022-09-XX
3645	MPXV-USA-IL-IDPH-026	OP536687	Gagnon,K.T.	Southern Illinois University, Molecular Biology, Microbiology, and Biochemistry	2022-06-12
3646	Monkeypox/PT0409/2022	OP555503	Isidro,J., Borges,V., Pinto,M., Sobral,D., Santos,J., Nunes,A., Mixao,V., Ferreira,R., Santos,D., Duarte,S., Vieira,L., Borrego,M.J., Nuncio,S., Lopes de Carvalho,I., Pelerito,A., Cordeiro,R., Gomes,J.P.	National Institute of Health Doutor Ricardo Jorge, Portugal (INSA), Department of Infectious Diseases	2022-07-25
3647	hMpxV/Human/USA/IL-RIPHL-MPXV_10009/2022	OP820458	Barbian,H., Green,S., Kunstman,K., Araujo Perez,F., Bobrovska,S., Hayden,M., Moore,N.	Rush University Meical Center, Regional Innovative Public Health Laboratory (RIPHL)	2022-08-19
3648	NJ-MPXV-015-rep2	OP879735	Palmateer,N.C.	New Jersey Department of Health, Public Health and Environmental Laboratories	2022-09-16
3649	MpxV/human/CAN/UN-NML-2906/2022	ON880505	Duggan,A., Hole,D., Knox,N., Yadav,C., Haidl,E., Chapel,M., Domselaar,G.V., Jolly,G., Audet,J., Fernando,L., Antonation,K., Safronetz,D., Hagan,M., Griffiths,E., Leung,A., Graham,M., Peters,G., Go,A., Laminman,V., Kaplen,B., Eshaghi,A., Gubbay,J.B., Hasso,M., Marchand-Austin,A., Olsha,R., Patel,S.N.	National Microbiology Laboratory, Public Health Agency of Canada	2022-05-20
3650	MPXV/Germany/2022/RKI535	OP715815	Brinkmann,A., Kohl,C., Pape,K., Schrick,L., Michel,J., Schaade,L., Nitsche,A.	Robert Koch Institute, Centre for Biological Threats, Highly Pathogenic Viruses	2022-06-XX
3651	MpxV/human/USA/OH-UW-073319/2022	OP257255	Sereewit,J., Xie,H., Roychoudhury,P., Greninger,A.L.	UW Virology, Laboratory Medicine	2022-08-XX
3652	NY-NYCPHL-000146	OQ469150	Clabby,T.T., Amin,H.S., Wang,J.C., Taki,F., Su,M., Rahat,A., De La Cruz,N., Olsen,A., Thi,C., Silver,S., Akther,S., Chowdhury,M., Omoregie,E., Hughes,S.	NYC Department of Health and Mental Hygiene, Public Health Laboratory	2022-06-27
3653	MPXV_USA_2022_TX0029	OP881951	Gigante,C., Kubin,G., Zhao,H., Batra,D., Hetrick,E., Howard,D., Kovar,L., Seabolt,M., Morrison,S., Desch,M., Knipe,K., Weigand,M., Sheth,M., Burgin,A., Burroughs,M., Lee,J., Wilkins,K., McCollum,A., Hutson,C., Davidson,W., Rao,A., White,S., Li,Y.	CDC, DHCPP-PRB	2022-08-XX
3654	hMpxV/USA/CA-CDPH-1MPX1000145/2022	OQ348892	Probert,W., Espinosa,A., Kath,C., Haw,M., O'Neil,R., Bell,J., Hacker,J.	CDPH, VRDL	2022-06-28
3655	NJ-MPXV-014-rep2	OP879734	Palmateer,N.C.	New Jersey Department of Health, Public Health and Environmental Laboratories	2022-09-03
3656	Monkeypox virus/Human/USA/CA-LACPHL-MA00400/2022	OQ330998	Hemarajata,P., Green,N.M., Garrigues,J.M.	Los Angeles County Public Health Laboratories, Los Angeles County Department of Public Health	2022-12-19
3657	NY-NYCPHL-000111	OQ468935	Clabby,T.T., Amin,H.S., Wang,J.C., Taki,F., Su,M., Rahat,A., De La Cruz,N., Olsen,A., Thi,C., Silver,S., Akther,S., Chowdhury,M., Omoregie,E., Hughes,S.	NYC Department of Health and Mental Hygiene, Public Health Laboratory	2022-06-22
3658	Monkeypox/PT0201/2022	OP324512	Isidro,J., Borges,V., Pinto,M., Sobral,D., Santos,J., Nunes,A., Mixao,V., Ferreira,R., Santos,D., Duarte,S., Vieira,L., Borrego,M.J., Nuncio,S., Lopes de Carvalho,I., Pelerito,A., Cordeiro,R., Gomes,J.P.	National Institute of Health Doutor Ricardo Jorge, Portugal (INSA), Department of Infectious Diseases	2022-06-27
3659	ANT-LDSP-ANT-MPX-28290C	OQ261701	Betancur,I.I.B., Velarde-Hoyos,C.-A.C.V., Gomez,R.R.G., Mercado-Reyes,M.M.R.	Laboratorio Departamental de Salud Publica de Antioquia, Antioquia	2022-10-13
3660	MPXV/Germany/2022/RKI243	OP215206	Brinkmann,A., Kohl,C., Pape,K., Uddin,S., Schrick,L., Michel,J., Stocker,H., Schaade,L., Nitsche,A.	Robert Koch Institute, Centre for Biological Threats, Highly Pathogenic Viruses	2022-08-XX
3661	MPXV_USA_2022_CA0010	OP881942	Gigante,C., Ventura,J., Zhao,H., Batra,D., Hetrick,E., Howard,D., Kovar,L., Seabolt,M., Morrison,S., Desch,M., Knipe,K., Weigand,M., Sheth,M., Burgin,A., Burroughs,M., Lee,J., Wilkins,K., McCollum,A., Hutson,C., Davidson,W., Rao,A., Nash,J., Li,Y.	CDC, DHCPP-PRB	2022-09-XX
3662	Monkeypox virus/Human/USA/CA-LACPHL-MA00222/2022	OP680500	Hemarajata,P., Green,N.M., Garrigues,J.M.	Los Angeles County Public Health Laboratories, Los Angeles County Department of Public Health	2022-10-03
3663	NY-NYCPHL-001033	OQ468564	Clabby,T.T., Amin,H.S., Wang,J.C., Taki,F., Su,M., Rahat,A., De La Cruz,N., Olsen,A., Thi,C., Silver,S., Akther,S., Chowdhury,M., Omoregie,E., Hughes,S.	NYC Department of Health and Mental Hygiene, Public Health Laboratory	2022-06-30
3664	hMPXV/Austria/MUW1539124/2022	OP422342	Camp,J.V., Redlberger-Fritz,M., Aberle,S.W.	Medical University of Vienna, Center for Virology	2022-08-02
3665	MPXV/Germany/2022/RKI356	OP484677	Brinkmann,A., Kohl,C., Pape,K., Uddin,S., Schrick,L., Michel,J., Schaade,L., Nitsche,A.	Robert Koch Institute, Centre for Biological Threats, Highly Pathogenic Viruses	2022-09-XX
3666	MPXV/Human/USA/CA-CDPH-MPX000013/2022	OP587243	Probert,W., Espinosa,A., Kath,C., Haw,M., O'Neil,R., Bell,J., Hacker,J.	CDPH, VRDL	2022-06-30
3667	MPXV/Germany/2022/RKI585	OP837347	Brinkmann,A., Kohl,C., Pape,K., Schrick,L., Michel,J., Schaade,L., Nitsche,A.	Robert Koch Institute, Centre for Biological Threats, Highly Pathogenic Viruses	2022-06-XX
3668	MPXV_USA_2022_NY0028	OP378701	Gigante,C.M., Hughes,S., Zhao,H., Batra,D., Hetrick,E.E., Howard,D.T., Kovar,L., Seabolt,M.H., Weigand,M.R., Burroughs,M., Lee,J., Wilkins,K., McCollum,A., Hutson,C., Davidson,W., Rao,A., Baumgartner,J., Li,Y.	CDC, DHCPP-PRB	2022-06-XX
3669	NY-NYCPHL-000160	OQ504406	Wang,J.C., Amin,H.S., Clabby,T.T., Taki,F., Su,M., Rahat,A., De La Cruz,N., Olsen,A., Thi,C., Silver,S., Akther,S., Chowdhury,M., Omoregie,E., Hughes,S.	NYC Department of Health and Mental Hygiene, Public Health Laboratory	2022-06-29
3670	Monkeypox virus/Human/USA/CA-LACPHL-MA00389/2022	OQ330996	Hemarajata,P., Green,N.M., Garrigues,J.M.	Los Angeles County Public Health Laboratories, Los Angeles County Department of Public Health	2022-12-12
3671	hMpxV/Human/USA/IL-RIPHL-MPXV_10018/2022	OQ121962	Barbian,H., Green,S., Kunstman,K., Araujo Perez,F., Bobrovska,S., Hayden,M., Moore,N.	Rush University Meical Center, Regional Innovative Public Health Laboratory (RIPHL)	2022-09-25
3672	MpxV/human/USA/WA-UW-087628/2022	OP628478	Sereewit,J., Xie,H., Roychoudhury,P., Greninger,A.L.	UW Virology, Laboratory Medicine	2022-08-XX
3673	MPXV_345_R_SP_2022	OX044339	Cuesta,I.	Institute of Health Carlos III, Bioinformatics Unit, Carretera Majadahonda-Pozuelo km2	2022-XX-XX
3674	MPXV_USA_2022_GA0017	OP603015	Gigante,C.M., Pavlick,J., Zhao,H., Batra,D., Hetrick,E.E., Howard,D.T., Kovar,L., Seabolt,M.H., Weigand,M.R., Burroughs,M., Lee,J., Wilkins,K., McCollum,A., Hutson,C., Davidson,W., Rao,A., Parrott,T., Li,Y.	CDC, DHCPP-PRB	2022-07-XX
3675	Monkeypox/PT0001/2022	ON585029	Isidro,J., Borges,V., Pinto,M., Ferreira,R., Sobral,D., Nunes,A., Santos,J.D., Mixao,V., Santos,D., Duarte,S., Vieira,L., Borrego,M.J., Nuncio,S., Pelerito,A., Cordeiro,R., Gomes,J.P.	Institute National de Saude Doutor Ricardo Jorge (INSA), Portugal	2022-05-04
3676	hMpxV/USA/CA-CDPH-1MPX1000120/2022	OQ348868	Probert,W., Espinosa,A., Kath,C., Haw,M., O'Neil,R., Bell,J., Hacker,J.	CDPH, VRDL	2022-09-20
3677	ANT-LDSP-ANT-MPX-23683-L	OP459219	Betancur,I.I.B., Velarde-Hoyos,C.-A.C.V., Gomez,R.R.G., Mercado-Reyes,M.M.R.	Laboratorio Departamental de Salud Publica de Antioquia	2022-08-30
3678	9000407	OP536783	Groves,N., Osman,K.L., Lewandowski,K.S., Carter,D.P., Pullan,S.T., Myers,R., Vipond,R., Chand,M.	UKHSA, Research and Evaluation	2022-09-XX
3679	NY-NYCPHL-000102	OQ469135	Clabby,T.T., Amin,H.S., Wang,J.C., Taki,F., Su,M., Rahat,A., De La Cruz,N., Olsen,A., Thi,C., Silver,S., Akther,S., Chowdhury,M., Omoregie,E., Hughes,S.	NYC Department of Health and Mental Hygiene, Public Health Laboratory	2022-06-22
3680	MpxV/human/USA/OH-UW-080634/2022	OP743957	Sereewit,J., Xie,H., Roychoudhury,P., Greninger,A.L.	UW Virology, Laboratory Medicine	2022-08-XX
3681	MPXV_USA_2022_TN0001	OP450995	Gigante,C.M., Thomas,L., Zhao,H., Batra,D., Hetrick,E.E., Howard,D.T., Kovar,L., Seabolt,M.H., Weigand,M.R., Burroughs,M., Lee,J., Wilkins,K., McCollum,A., Hutson,C., Davidson,W., Rao,A., Dunn,J., Li,Y.	CDC, DHCPP-PRB	2022-07-XX
3682	NY-NYCPHL-000370	OQ468489	Wang,J.C., Amin,H.S., Clabby,T.T., Taki,F., Su,M., Rahat,A., De La Cruz,N., Olsen,A., Thi,C., Silver,S., Akther,S., Chowdhury,M., Omoregie,E., Hughes,S.	NYC Department of Health and Mental Hygiene, Public Health Laboratory	2022-08-15
3683	NY-NYCPHL-000046	OQ468915	Clabby,T.T., Amin,H.S., Wang,J.C., Taki,F., Su,M., Rahat,A., De La Cruz,N., Olsen,A., Thi,C., Silver,S., Akther,S., Chowdhury,M., Omoregie,E., Hughes,S.	NYC Department of Health and Mental Hygiene, Public Health Laboratory	2022-05-28
3684	NY-NYCPHL-000141	OQ469148	Clabby,T.T., Amin,H.S., Wang,J.C., Taki,F., Su,M., Rahat,A., De La Cruz,N., Olsen,A., Thi,C., Silver,S., Akther,S., Chowdhury,M., Omoregie,E., Hughes,S.	NYC Department of Health and Mental Hygiene, Public Health Laboratory	2022-06-25
3685	MPXV/Human/USA/CA-LACPHL-MA00412/2023	OQ503800	Hemarajata,P., Green,N.M., Garrigues,J.M.	Los Angeles County Public Health Laboratories, Los Angeles County Department of Public Health	2023-01-05
3686	MPX/Human/USA/CA-LACPHL-MA00107/2022	OP539892	Hemarajata,P., Green,N.M., Garrigues,J.M.	Los Angeles County Public Health Laboratories, Los Angeles County Department of Public Health	2022-08-22
3687	MPXV/Germany/2022/ON/RKI512	OP689665	Brinkmann,A., Kohl,C., Pape,K., Schrick,L., Michel,J., Schaade,L., Nitsche,A.	Robert Koch Institute, Centre for Biological Threats, Highly Pathogenic Viruses	2022-10-XX
3688	MPXV22/human/USA-IA-2	OQ511276	Pentella,M., Chapman,R.C., Stapleton,J., Meier,J., Xiang,J., Li,M., Reeb,V., Benfer,J., Eveland,K., Wiley,M.R., Hottel,W., Cross,S.T.	University of Nebraska Medical Center, Environmental, Agricultural, and Occupational Health	2022-08-15
3689	MPXV/human/Japan/Tokyo/2023/TKY220342	LC756925	Kasuya,F., Negishi,A., Kumagai,R., Hasegawa,M., Fujiwara,T., Miyake,H., Nagashima,M., Sadamasu,K.	Department of Microbiology; 3-24-1,Hyakunin-cho, Shinjuku-ku, Tokyo 169-0073	2023-02-09
3690	MPXV/Human/USA/CA-LACPHL-MA00441/2022	OQ503793	Hemarajata,P., Green,N.M., Garrigues,J.M.	Los Angeles County Public Health Laboratories, Los Angeles County Department of Public Health	2022-11-18
3691	MPXV/Human/USA/CA-LACPHL-MA00299/2022	OP890533	Hemarajata,P., Green,N.M., Garrigues,J.M.	Los Angeles County Public Health Laboratories, Los Angeles County Department of Public Health	2022-09-26
3692	MPXV/Germany/2022/RKI120	ON929075	Brinkmann,A., Kohl,C., Pape,K., Uddin,S., Schrick,L., Michel,J., Schaade,L., Nitsche,A.		2022-07-XX
3693	Monkeypox/PT0412/2022	OP555505	Isidro,J., Borges,V., Pinto,M., Sobral,D., Santos,J., Nunes,A., Mixao,V., Ferreira,R., Santos,D., Duarte,S., Vieira,L., Borrego,M.J., Nuncio,S., Lopes de Carvalho,I., Pelerito,A., Cordeiro,R., Gomes,J.P.	National Institute of Health Doutor Ricardo Jorge, Portugal (INSA), Department of Infectious Diseases	2022-07-25
3694	hMpxV/USA/CA-CDPH-1MPX1000131/2022	OQ348878	Probert,W., Espinosa,A., Kath,C., Haw,M., O'Neil,R., Bell,J., Hacker,J.	CDPH, VRDL	2022-06-29
3695	MPXV-USA-IL-IDPH-020	OP536681	Gagnon,K.T.	Southern Illinois University, Molecular Biology, Microbiology, and Biochemistry	2022-07-06
3696	MPXV22/human/USA-NE-115	OP314960	Tegomoh,B., Cross,S.T., Chapman,R.C., Bernhard,K., McCutchen,E.L., Fauver,J.R., Pratt,C.B., Warden,D.E., Iwen,P.C., Donahue,M., Wiley,M.R.	University of Nebraska Medical Center, Environmental, Agricultural, and Occupational Health	2022-08-04
3697	MPXV/Human/USA/CA-LACPHL-MA00431/2022	OQ503805	Hemarajata,P., Green,N.M., Garrigues,J.M.	Los Angeles County Public Health Laboratories, Los Angeles County Department of Public Health	2022-10-25
3698	MPXV_USA_2022_MA0051	OP890409	Doucette,M., Gagne,L., Smole,S.C.	Massachusetts State Public Health Laboratory, DPH	2022-XX-XX
3699	Monkeypox/PT0296/2022	OP414330	Isidro,J., Borges,V., Pinto,M., Sobral,D., Santos,J., Nunes,A., Mixao,V., Ferreira,R., Santos,D., Duarte,S., Vieira,L., Borrego,M.J., Nuncio,S., Lopes de Carvalho,I., Pelerito,A., Cordeiro,R., Gomes,J.P.	National Institute of Health Doutor Ricardo Jorge, Portugal (INSA), Department of Infectious Diseases	2022-06-08
3700	MPXV_USA_2022_LA0004	OQ427149	Gigante,C., Salinas,A., Zhao,H., Batra,D., Hetrick,E., Howard,D., Kovar,L., Seabolt,M., Morrison,S., Desch,M., Knipe,K., Burroughs,M.R., Lee,J., Wilkins,K., McCollum,A., Hutson,C., Davidson,W., Rao,A., Haydel,D., Li,Y.	CDC, DHCPP-PRB	2022-07-XX
3701	NY-NYCPHL-000807	OQ468809	Wang,J.C., Amin,H.S., Clabby,T.T., Taki,F., Su,M., Rahat,A., De La Cruz,N., Olsen,A., Thi,C., Silver,S., Akther,S., Chowdhury,M., Omoregie,E., Hughes,S.	NYC Department of Health and Mental Hygiene, Public Health Laboratory	2022-07-13
3702	MPXV22/human/USA-NE-25	OP171919	Tegomoh,B., Cross,S.T., Chapman,R.C., Bernhard,K., McCutchen,E.L., Fauver,J.R., Pratt,C.B., Warden,D.E., Iwen,P.C., Donahue,M., Wiley,M.R.	University of Nebraska Medical Center, Environmental, Agricultural, and Occupational Health	2022-06-25
3703	MPXV22/human/USA-OK-273	OP650031	Chapman,R.C., Bernhard,K., McCutchen,E.L., Fauver,J.R., O'Dell,J.X., Mannell,M., Wiley,M.R., Cross,S.T.	University of Nebraska Medical Center, Environmental, Agricultural, and Occupational Health	2022-09-07
3704	MPXV/Germany/2022/RKI043	ON755249	Brinkmann,A., Kohl,C., Uddin,S., Pape,K., Schrick,L., Michel,J., Schaade,L., Nitsche,A.		2022-06-XX
3705	NY-NYCPHL-000441	OQ468507	Wang,J.C., Amin,H.S., Clabby,T.T., Taki,F., Su,M., Rahat,A., De La Cruz,N., Olsen,A., Thi,C., Silver,S., Akther,S., Chowdhury,M., Omoregie,E., Hughes,S.	NYC Department of Health and Mental Hygiene, Public Health Laboratory	2022-07-21
3706	hMPX/Human/USA/CA-LACPHL-MA00007/2022	OP440571	Hemarajata,P., Green,N.M.	Los Angeles County Public Health Laboratories, Los Angeles County Department of Public Health	2022-07-16
3707	NY-NYCPHL-000572	OQ469000	Clabby,T.T., Amin,H.S., Wang,J.C., Taki,F., Su,M., Rahat,A., De La Cruz,N., Olsen,A., Thi,C., Silver,S., Akther,S., Chowdhury,M., Omoregie,E., Hughes,S.	NYC Department of Health and Mental Hygiene, Public Health Laboratory	2022-07-27
3708	NY-NYCPHL-000081	OQ469130	Clabby,T.T., Amin,H.S., Wang,J.C., Taki,F., Su,M., Rahat,A., De La Cruz,N., Olsen,A., Thi,C., Silver,S., Akther,S., Chowdhury,M., Omoregie,E., Hughes,S.	NYC Department of Health and Mental Hygiene, Public Health Laboratory	2022-06-17
3709	MPXV/Germany/2022/ON/RKI706	OQ417839	Brinkmann,A., Kohl,C., Pape,K., Schrick,L., Michel,J., Schaade,L., Nitsche,A.	Robert Koch Institute, Centre for Biological Threats, Highly Pathogenic Viruses	2022-09-XX
3710	Monkeypox/PT0032/2022	ON843168	Isidro,J., Borges,V., Pinto,M., Sobral,D., Santos,J., Nunes,A., Mixao,V., Ferreira,R., Santos,D., Duarte,S., Vieira,L., Borrego,M.J., Nuncio,S., Lopes de Carvalho,I., Pelerito,A., Cordeiro,R., Gomes,J.P.		2022-05-26
3711	MpxV/human/CAN/UN-NML-2850/2022	ON803422	Knox,N., Duggan,A., Yadav,C., Hole,D., Haidl,E., Chapel,M., Jolly,G., Domselaar,G.V., Antonation,K., Leung,A., Fernando,L., Audet,J., Hagan,M., Graham,M., Griffiths,E., Safronetz,D., Charest,H., Levade,I., Fafard,J.	National Microbiology Laboratory, Public Health Agency of Canada	2022-05-19
3712	MPX_fZLVcc_9000229	OP415204	Groves,N., Osman,K.L., Lewandowski,K.S., Carter,D.P., Pullan,S.T., Myers,R., Vipond,R., Chand,M.	UKHSA, Research and Evaluation	2022-07-XX
3713	MPXV_USA_2022_MA0110	OP890465	Doucette,M., Gagne,L., Smole,S.C.	Massachusetts State Public Health Laboratory, DPH	2022-XX-XX
3714	MPXV_USA_2022_TX0021	OP687944	Gigante,C.M., Kubin,G., Zhao,H., Batra,D., Hetrick,E.E., Howard,D.T., Kovar,L., Morrison,S.S., Seabolt,M.H., Weigand,M.R., Knipe,K., Sheth,M., Burgin,A., Burroughs,M., Lee,J., Wilkins,K., McCollum,A., Hutson,C., Davidson,W., Rao,A., White,S.L., Li,Y.	CDC, DHCPP-PRB	2022-07-XX
3715	NY-NYCPHL-000404	OQ468979	Clabby,T.T., Amin,H.S., Wang,J.C., Taki,F., Su,M., Rahat,A., De La Cruz,N., Olsen,A., Thi,C., Silver,S., Akther,S., Chowdhury,M., Omoregie,E., Hughes,S.	NYC Department of Health and Mental Hygiene, Public Health Laboratory	2022-08-24
3716	MPXV/Germany/2022/ON/RKI511	OP689664	Brinkmann,A., Kohl,C., Pape,K., Schrick,L., Michel,J., Schaade,L., Nitsche,A.	Robert Koch Institute, Centre for Biological Threats, Highly Pathogenic Viruses	2022-10-XX
3717	MPXV/Germany/2022/ON/RKI462	OP615339	Brinkmann,A., Kohl,C., Pape,K., Schrick,L., Michel,J., Schaade,L., Nitsche,A.	Robert Koch Institute, Centre for Biological Threats, Highly Pathogenic Viruses	2022-09-XX
3718	NY-NYCPHL-000131	OQ469142	Clabby,T.T., Amin,H.S., Wang,J.C., Taki,F., Su,M., Rahat,A., De La Cruz,N., Olsen,A., Thi,C., Silver,S., Akther,S., Chowdhury,M., Omoregie,E., Hughes,S.	NYC Department of Health and Mental Hygiene, Public Health Laboratory	2022-06-25
3719	ANT-LDSP-ANT-MPX-28603C	OQ261708	Betancur,I.I.B., Velarde-Hoyos,C.-A.C.V., Gomez,R.R.G., Mercado-Reyes,M.M.R.	Laboratorio Departamental de Salud Publica de Antioquia, Antioquia	2022-10-18
3720	MPXV/Germany/2022/RKI265	OP215284	Brinkmann,A., Kohl,C., Pape,K., Uddin,S., Schrick,L., Michel,J., Schaade,L., Nitsche,A.	Robert Koch Institute, Centre for Biological Threats, Highly Pathogenic Viruses	2022-08-XX
3721	MPXV/Germany/2022/ON/RKI705	OQ417836	Brinkmann,A., Kohl,C., Pape,K., Schrick,L., Michel,J., Schaade,L., Nitsche,A.	Robert Koch Institute, Centre for Biological Threats, Highly Pathogenic Viruses	2022-09-XX
3722	MPXV-USA-IL-IDPH-034	OP536695	Gagnon,K.T.	Southern Illinois University, Molecular Biology, Microbiology, and Biochemistry	2022-06-16
3723	MpxV/human/USA/WA-UW-094434/2022	OP747054	Sereewit,J., Xie,H., Roychoudhury,P., Greninger,A.L.	UW Virology, Laboratory Medicine	2022-09-XX
3724	MpxV/human/USA/WA-UW-071121/2022	OP123047	Sereewit,J., Xie,H., Roychoudhury,P., Greninger,A.	UW Virology, Laboratory Medicine	2022-07-XX
3725	Monkeypox/PT0158/2022	OP324475	Isidro,J., Borges,V., Pinto,M., Sobral,D., Santos,J., Nunes,A., Mixao,V., Ferreira,R., Santos,D., Duarte,S., Vieira,L., Borrego,M.J., Nuncio,S., Lopes de Carvalho,I., Pelerito,A., Cordeiro,R., Gomes,J.P.	National Institute of Health Doutor Ricardo Jorge, Portugal (INSA), Department of Infectious Diseases	2022-07-07
3726	NY-NYCPHL-001125	OQ469289	Clabby,T.T., Amin,H.S., Wang,J.C., Taki,F., Su,M., Rahat,A., De La Cruz,N., Olsen,A., Thi,C., Silver,S., Akther,S., Chowdhury,M., Omoregie,E., Hughes,S.	NYC Department of Health and Mental Hygiene, Public Health Laboratory	2022-07-06
3727	NY-NYCPHL-000760	OQ468788	Wang,J.C., Amin,H.S., Clabby,T.T., Taki,F., Su,M., Rahat,A., De La Cruz,N., Olsen,A., Thi,C., Silver,S., Akther,S., Chowdhury,M., Omoregie,E., Hughes,S.	NYC Department of Health and Mental Hygiene, Public Health Laboratory	2022-07-12
3728	MPXV/Germany/2022/ON/RKI678	OQ319136	Brinkmann,A., Kohl,C., Pape,K., Schrick,L., Michel,J., Schaade,L., Nitsche,A.	Robert Koch Institute, Centre for Biological Threats, Highly Pathogenic Viruses	2022-05-XX
3729	ANT-LDSP-ANT-MPX-23315-L	OP477456	Betancur,I.I.B., Velarde-Hoyos,C.-A.C.V., Gomez,R.R.G., Mercado-Reyes,M.M.R.	Laboratorio Departamental de Salud Publica de Antioquia, Antioquia	2022-08-24
3730	MPXV/Germany/2022/RKI584	OP837346	Brinkmann,A., Kohl,C., Pape,K., Schrick,L., Michel,J., Schaade,L., Nitsche,A.	Robert Koch Institute, Centre for Biological Threats, Highly Pathogenic Viruses	2022-06-XX
3731	hMPX/Human/USA/CA-LACPHL-MA00038/2022	OP440561	Hemarajata,P., Green,N.M.	Los Angeles County Public Health Laboratories, Los Angeles County Department of Public Health	2022-08-01
3732	Monkeypox virus/Human/USA/CA-LACPHL-MA00234/2022	OP680512	Hemarajata,P., Green,N.M., Garrigues,J.M.	Los Angeles County Public Health Laboratories, Los Angeles County Department of Public Health	2022-07-12
3733	hMpxV/USA/CA-CDPH-000052/2022	OP863227	Haw,M., Probert,W., Espinosa,A., Kath,C., O'Neil,R., Bell,J., Hacker,J.	CDPH, VRDL	2022-07-21
3734	MpxV/human/USA/WA-UW-099479/2022	OP743968	Sereewit,J., Xie,H., Roychoudhury,P., Greninger,A.L.	UW Virology, Laboratory Medicine	2022-09-XX
3735	Monkeypox/PT0427/2022	OP555514	Isidro,J., Borges,V., Pinto,M., Sobral,D., Santos,J., Nunes,A., Mixao,V., Ferreira,R., Santos,D., Duarte,S., Vieira,L., Borrego,M.J., Nuncio,S., Lopes de Carvalho,I., Pelerito,A., Cordeiro,R., Gomes,J.P.	National Institute of Health Doutor Ricardo Jorge, Portugal (INSA), Department of Infectious Diseases	2022-08-01
3736	NY-NYCPHL-001167	OQ469307	Clabby,T.T., Amin,H.S., Wang,J.C., Taki,F., Su,M., Rahat,A., De La Cruz,N., Olsen,A., Thi,C., Silver,S., Akther,S., Chowdhury,M., Omoregie,E., Hughes,S.	NYC Department of Health and Mental Hygiene, Public Health Laboratory	2022-07-26
3737	DC_INS_MPX-1118-H	OQ197861	Laiton-Donato,K.D., Franco,C.E., Alvarez-Diaz,D.A., Ruiz-Moreno,H.A., Prada,D.A., Rosales,A., Mercado-Reyes,M.M.	Instituto Nacional de Salud, Direccion de Investigacion en Salud Publica	2022-10-20
3738	MPXV/Germany/2022/RKI070	ON853656	Brinkmann,A., Kohl,C., Uddin,S., Pape,K., Schrick,L., Michel,J., Schaade,L., Nitsche,A.		2022-06-XX
3739	MpxV/human/CAN/UN-NML-3752/2022	OP013017	Duggan,A., Hole,D., Yadav,C., Knox,N., Chapel,M., Tyler,A., Haidl,E., Domselaar,G.V., Antonation,K., Audet,J., Fernando,L., Hagan,M., Safronetz,D., Graham,M., Peters,G., Go,A., Laminman,V., Kaplen,B., Leung,A., Jolly,G., Fafard,J., Charest,H., Levade,I.	National Microbiology Laboratory, Public Health Agency of Canada	2022-06-10
3740	hMPXV/Austria/MUW1531848/2022	OP133005	Camp,J.V., Redlberger-Fritz,M., Aberle,S.W.	Medical University of Vienna, Center for Virology	2022-07-05
3741	NY-NYCPHL-001130	OQ468590	Clabby,T.T., Amin,H.S., Wang,J.C., Taki,F., Su,M., Rahat,A., De La Cruz,N., Olsen,A., Thi,C., Silver,S., Akther,S., Chowdhury,M., Omoregie,E., Hughes,S.	NYC Department of Health and Mental Hygiene, Public Health Laboratory	2022-07-05
3742	MPXV/Germany/2022/ON/RKI686	OQ319144	Brinkmann,A., Kohl,C., Pape,K., Schrick,L., Michel,J., Schaade,L., Nitsche,A.	Robert Koch Institute, Centre for Biological Threats, Highly Pathogenic Viruses	2022-08-XX
3743	LBMB-UTP_MP-019_VAC	OQ148472	Tabares,F.A., Anacona,J.D., Lopez,P.A., Orjuela,M., Zuluaga-Velez,A., Sepulveda-Arias,J.C.	Universidad Tecnologica de Pereira, Laboratorio de Biologia Molecular y Biotecnologia / Facultad de ciencias de la salud	2022-11-11
3744	NY-NYCPHL-000271	OQ468469	Wang,J.C., Amin,H.S., Clabby,T.T., Taki,F., Su,M., Rahat,A., De La Cruz,N., Olsen,A., Thi,C., Silver,S., Akther,S., Chowdhury,M., Omoregie,E., Hughes,S.	NYC Department of Health and Mental Hygiene, Public Health Laboratory	2022-07-31
3745	NY-NYCPHL-000017	OQ469016	Clabby,T.T., Amin,H.S., Wang,J.C., Taki,F., Su,M., Rahat,A., De La Cruz,N., Olsen,A., Thi,C., Silver,S., Akther,S., Chowdhury,M., Omoregie,E., Hughes,S.	NYC Department of Health and Mental Hygiene, Public Health Laboratory	2022-07-10
3746	hMPX/Human/USA/CA-LACPHL-MA00004/2022	OP440568	Hemarajata,P., Green,N.M.	Los Angeles County Public Health Laboratories, Los Angeles County Department of Public Health	2022-07-17
3747	Monkeypox/PT0539/2022	OP555610	Isidro,J., Borges,V., Pinto,M., Sobral,D., Santos,J., Nunes,A., Mixao,V., Ferreira,R., Santos,D., Duarte,S., Vieira,L., Borrego,M.J., Nuncio,S., Lopes de Carvalho,I., Pelerito,A., Cordeiro,R., Gomes,J.P.	National Institute of Health Doutor Ricardo Jorge, Portugal (INSA), Department of Infectious Diseases	2022-08-23
3748	MpxV/human/USA/WA-UW-086115/2022	OP628467	Sereewit,J., Xie,H., Roychoudhury,P., Greninger,A.L.	UW Virology, Laboratory Medicine	2022-08-XX
3749	NY-NYCPHL-000287	OQ468857	Wang,J.C., Amin,H.S., Clabby,T.T., Taki,F., Su,M., Rahat,A., De La Cruz,N., Olsen,A., Thi,C., Silver,S., Akther,S., Chowdhury,M., Omoregie,E., Hughes,S.	NYC Department of Health and Mental Hygiene, Public Health Laboratory	2022-08-03
3750	MPXV-USA-IL-IDPH-051	OP536712	Gagnon,K.T.	Southern Illinois University, Molecular Biology, Microbiology, and Biochemistry	2022-06-24
3751	NJ-MPXV-045	OP879759	Palmateer,N.C.	New Jersey Department of Health, Public Health and Environmental Laboratories	2022-07-24
3752	hMPX/Human/USA/CA-LACPHL-MA00035/2022	OP440550	Hemarajata,P., Green,N.M.	Los Angeles County Public Health Laboratories, Los Angeles County Department of Public Health	2022-08-13
3753	NY-NYCPHL-001156	OQ468605	Clabby,T.T., Amin,H.S., Wang,J.C., Taki,F., Su,M., Rahat,A., De La Cruz,N., Olsen,A., Thi,C., Silver,S., Akther,S., Chowdhury,M., Omoregie,E., Hughes,S.	NYC Department of Health and Mental Hygiene, Public Health Laboratory	2022-07-06
3754	MpxV/human/CAN/UN-NML-3348/2022	ON880542	Duggan,A., Hole,D., Knox,N., Yadav,C., Haidl,E., Chapel,M., Domselaar,G.V., Fernando,L., Graham,M., Antonation,K., Audet,J., Hagan,M., Safronetz,D., Leung,A., Peters,G., Go,A., Laminman,V., Kaplen,B., Jolly,G., Charest,H., Levade,I., Fafard,J.	National Microbiology Laboratory, Public Health Agency of Canada	2022-05-31
3755	NY-NYCPHL-000294	OQ469073	Clabby,T.T., Amin,H.S., Wang,J.C., Taki,F., Su,M., Rahat,A., De La Cruz,N., Olsen,A., Thi,C., Silver,S., Akther,S., Chowdhury,M., Omoregie,E., Hughes,S.	NYC Department of Health and Mental Hygiene, Public Health Laboratory	2022-08-04
3756	MpxV/human/USA/Unknown-UW-102378/2022	OP743998	Sereewit,J., Xie,H., Roychoudhury,P., Greninger,A.L.	UW Virology, Laboratory Medicine	2022-10-XX
3757	NY-NYCPHL-000055	OQ469023	Clabby,T.T., Amin,H.S., Wang,J.C., Taki,F., Su,M., Rahat,A., De La Cruz,N., Olsen,A., Thi,C., Silver,S., Akther,S., Chowdhury,M., Omoregie,E., Hughes,S.	NYC Department of Health and Mental Hygiene, Public Health Laboratory	2022-06-06
3758	MPXV/Human/USA/UT-UPHL-82200049/2023	OP743359	Iverson,T., Oakeson,K.F., Young,E.L., Wagner,J., Hergert,J.	Utah Public Health Laboratory	2022-07-07
3759	NY-NYCPHL-000460	OQ504443	Wang,J.C., Amin,H.S., Clabby,T.T., Taki,F., Su,M., Rahat,A., De La Cruz,N., Olsen,A., Thi,C., Silver,S., Akther,S., Chowdhury,M., Omoregie,E., Hughes,S.	NYC Department of Health and Mental Hygiene, Public Health Laboratory	2022-07-20
3760	MPXV_USA_2022_SC0006	OQ054235	Gigante,C., Epie,N., Zhao,H., Batra,D., Hetrick,E., Howard,D., Kovar,L., Seabolt,M., Morrison,S., Desch,M., Knipe,K., Weigand,M., Sheth,M., Burgin,A., Burroughs,M., Lee,J., Wilkins,K., McCollum,A., Hutson,C., Davidson,W., Rao,A., Perez,T., Li,Y.	CDC, DHCPP-PRB	2022-08-XX
3761	MPXV/Germany/2022/RKI199	OP215239	Brinkmann,A., Kohl,C., Pape,K., Uddin,S., Schrick,L., Michel,J., Schaade,L., Nitsche,A.	Robert Koch Institute, Centre for Biological Threats, Highly Pathogenic Viruses	2022-08-XX
3762	MPXV_USA_2022_PA0017	OQ427122	Gigante,C., Xia,D., Zhao,H., Batra,D., Hetrick,E., Howard,D., Kovar,L., Seabolt,M., Morrison,S., Desch,M., Knipe,K., Weigand,M., Sheth,M., Burgin,A., Burroughs,M., Lee,J., Wilkins,K., McCollum,A., Hutson,C., Davidson,W., Rao,A., Plipat,N., Li,Y.	CDC, DHCPP-PRB	2022-10-XX
3763	MpxV/human/USA/WA-UW-089142/2022	OP328309	Sereewit,J., Xie,H., Roychoudhury,P., Greninger,A.L.	UW Virology, Laboratory Medicine	2022-08-XX
3764	MPXV/Germany/2022/RKI094	ON853673	Brinkmann,A., Kohl,C., Uddin,S., Pape,K., Schrick,L., Michel,J., Schaade,L., Nitsche,A.		2022-06-XX
3765	MPXV/Germany/2022/RKI393	OP523995	Brinkmann,A., Kohl,C., Pape,K., Schrick,L., Michel,J., Schaade,L., Nitsche,A.	Robert Koch Institute, Centre for Biological Threats, Highly Pathogenic Viruses	2022-09-XX
3766	MPXV_USA_2022_MI0002	OP603010	Gigante,C.M., Johnson,S., Zhao,H., Batra,D., Hetrick,E.E., Howard,D.T., Kovar,L., Seabolt,M.H., Weigand,M.R., Burroughs,M., Lee,J., Wilkins,K., McCollum,A., Hutson,C., Davidson,W., Rao,A., Riner,D., Li,Y.	CDC, DHCPP-PRB	2022-07-XX
3767	MPX_UBm6ar_9000259	OP415228	Groves,N., Osman,K.L., Lewandowski,K.S., Carter,D.P., Pullan,S.T., Myers,R., Vipond,R., Chand,M.	UKHSA, Research and Evaluation	2022-08-XX
3768	NY-NYCPHL-001114	OQ468583	Clabby,T.T., Amin,H.S., Wang,J.C., Taki,F., Su,M., Rahat,A., De La Cruz,N., Olsen,A., Thi,C., Silver,S., Akther,S., Chowdhury,M., Omoregie,E., Hughes,S.	NYC Department of Health and Mental Hygiene, Public Health Laboratory	2022-07-03
3769	Monkeypox/PT0413/2022	OP555506	Isidro,J., Borges,V., Pinto,M., Sobral,D., Santos,J., Nunes,A., Mixao,V., Ferreira,R., Santos,D., Duarte,S., Vieira,L., Borrego,M.J., Nuncio,S., Lopes de Carvalho,I., Pelerito,A., Cordeiro,R., Gomes,J.P.	National Institute of Health Doutor Ricardo Jorge, Portugal (INSA), Department of Infectious Diseases	2022-07-26
3770	MPXV22/human/USA-OK-41	OP351279	Chapman,R.C., Bernhard,K., McCutchen,E.L., Fauver,J.R., O'Dell,J.X., Mannell,M., Wiley,M.R., Cross,S.T.	University of Nebraska Medical Center, Environmental, Agricultural, and Occupational Health	2022-07-13
3771	MPXV_USA_2022_CA0037	OP687928	Gigante,C.M., Ventura,J., Zhao,H., Batra,D., Hetrick,E.E., Howard,D.T., Kovar,L., Morrison,S.S., Seabolt,M.H., Weigand,M.R., Knipe,K., Sheth,M., Burgin,A., Burroughs,M., Lee,J., Wilkins,K., McCollum,A., Hutson,C., Davidson,W., Rao,A., Nash,J., Li,Y.	CDC, DHCPP-PRB	2022-06-XX
3772	MPXV/Germany/2022/RKI086	ON853668	Brinkmann,A., Kohl,C., Uddin,S., Pape,K., Schrick,L., Michel,J., Schaade,L., Nitsche,A.		2022-06-XX
3773	MPXV/Germany/2022/RKI276	OP263631	Brinkmann,A., Kohl,C., Uddin,S., Pape,K., Schrick,L., Michel,J., Schaade,L., Nitsche,A.	Robert Koch Institute, Centre for Biological Threats, Highly Pathogenic Viruses	2022-08-XX
3774	NY-NYCPHL-000456	OQ504442	Wang,J.C., Amin,H.S., Clabby,T.T., Taki,F., Su,M., Rahat,A., De La Cruz,N., Olsen,A., Thi,C., Silver,S., Akther,S., Chowdhury,M., Omoregie,E., Hughes,S.	NYC Department of Health and Mental Hygiene, Public Health Laboratory	2022-07-21
3775	NJ-MPXV-034	OP879749	Palmateer,N.C.	New Jersey Department of Health, Public Health and Environmental Laboratories	2022-07-13
3776	MPXV_2388_SP_2022	OX344879	Cuesta,I.	Institute of Health Carlos III, Bioinformatics Unit, Carretera Majadahonda-Pozuelo km2	2022-XX-XX
3777	NY-NYCPHL-000521	OQ469106	Clabby,T.T., Amin,H.S., Wang,J.C., Taki,F., Su,M., Rahat,A., De La Cruz,N., Olsen,A., Thi,C., Silver,S., Akther,S., Chowdhury,M., Omoregie,E., Hughes,S.	NYC Department of Health and Mental Hygiene, Public Health Laboratory	2022-07-25
3778	MPXV/Germany/2022/RKI388	OP523990	Brinkmann,A., Kohl,C., Pape,K., Schrick,L., Michel,J., Schaade,L., Nitsche,A.	Robert Koch Institute, Centre for Biological Threats, Highly Pathogenic Viruses	2022-09-XX
3779	MPX_Qi7K5L_9000213	OP415192	Groves,N., Osman,K.L., Lewandowski,K.S., Carter,D.P., Pullan,S.T., Myers,R., Vipond,R., Chand,M.	UKHSA, Research and Evaluation	2022-07-XX
3780	ANT-LDSP-ANT-MPX-24709-L	OP642389	Betancur,I.I.B., Velarde-Hoyos,C.-A.C.V., Gomez,R.R.G., Mercado-Reyes,M.M.R.	Laboratorio Departamental de Salud Publica de Antioquia, Antioquia	2022-09-08
3781	ANT-LDSP-ANT-MPX-24446-E	OP642391	Betancur,I.I.B., Velarde-Hoyos,C.-A.C.V., Gomez,R.R.G., Mercado-Reyes,M.M.R.	Laboratorio Departamental de Salud Publica de Antioquia, Antioquia	2022-09-02
3782	MPX/Human/USA/CA-LACPHL-MA00152/2022	OP539938	Hemarajata,P., Green,N.M., Garrigues,J.M.	Los Angeles County Public Health Laboratories, Los Angeles County Department of Public Health	2022-08-23
3783	NY-NYCPHL-000176	OQ468819	Wang,J.C., Amin,H.S., Clabby,T.T., Taki,F., Su,M., Rahat,A., De La Cruz,N., Olsen,A., Thi,C., Silver,S., Akther,S., Chowdhury,M., Omoregie,E., Hughes,S.	NYC Department of Health and Mental Hygiene, Public Health Laboratory	2022-06-27
3784	DC_INS_MPX_0984_L	OP837476	Laiton-Donato,K.D., Franco,C.E., Alvarez-Diaz,D.A., Ruiz-Moreno,H.A., Prada,D.A., Martinez,D., Mercado-Reyes,M.M.	Instituto Nacional de Salud, Direccion de Investigacion en Salud Publica	2022-09-20
3785	MpxV/human/USA/WA-UW-086672/2022	OQ503761	Sereewit,J., Xie,H., Roychoudhury,P., Greninger,A.L.	UW Virology, Laboratory Medicine	2022-08-XX
3786	MpxV/human/CAN/UN-NML-3531/2022	ON983162	Duggan,A., Hole,D., Yadav,C., Knox,N., Haidl,E., Chapel,M., Domselaar,G.V., Fernando,L., Graham,M., Antonation,K., Audet,J., Hagan,M., Safronetz,D., Leung,A., Peters,G., Go,A., Laminman,V., Kaplen,B., Jolly,G., Marchand-Austin,A., Eshaghi,A., Patel,S.N., Hasso,M., Gubbay,J.B., Olsha,R.	National Microbiology Laboratory, Public Health Agency of Canada	2022-06-03
3787	Monkeypox/PT0021/2022	ON649721	Isidro,J., Borges,V., Pinto,M., Sobral,D., Santos,J.D., Nunes,A., Mixao,V., Ferreira,R., Santos,D., Duarte,S., Vieira,L., Borrego,M.J., Nuncio,S., Carvalho,I.L., Pelerito,A., Cordeiro,R., Gomes,J.P.	Institute National de Saude Doutor Ricardo Jorge (INSA), Portugal	2022-05-19
3788	NY-NYCPHL-000130	OQ469141	Clabby,T.T., Amin,H.S., Wang,J.C., Taki,F., Su,M., Rahat,A., De La Cruz,N., Olsen,A., Thi,C., Silver,S., Akther,S., Chowdhury,M., Omoregie,E., Hughes,S.	NYC Department of Health and Mental Hygiene, Public Health Laboratory	2022-06-23
3789	MPXV/Germany/2022/RKI072	ON853658	Brinkmann,A., Kohl,C., Uddin,S., Pape,K., Schrick,L., Michel,J., Schaade,L., Nitsche,A.		2022-06-XX
3790	MpxV/human/USA/WA-UW-090794/2022	OQ503763	Sereewit,J., Xie,H., Roychoudhury,P., Greninger,A.L.	UW Virology, Laboratory Medicine	2022-09-XX
3791	NY-NYCPHL-000243	OQ469058	Clabby,T.T., Amin,H.S., Wang,J.C., Taki,F., Su,M., Rahat,A., De La Cruz,N., Olsen,A., Thi,C., Silver,S., Akther,S., Chowdhury,M., Omoregie,E., Hughes,S.	NYC Department of Health and Mental Hygiene, Public Health Laboratory	2022-08-02
3792	Monkeypox/PT0558/2022	OP555629	Isidro,J., Borges,V., Pinto,M., Sobral,D., Santos,J., Nunes,A., Mixao,V., Ferreira,R., Santos,D., Duarte,S., Vieira,L., Borrego,M.J., Nuncio,S., Lopes de Carvalho,I., Pelerito,A., Cordeiro,R., Gomes,J.P.	National Institute of Health Doutor Ricardo Jorge, Portugal (INSA), Department of Infectious Diseases	2022-08-30
3793	MPX_EduQvV_9000249	OP415220	Groves,N., Osman,K.L., Lewandowski,K.S., Carter,D.P., Pullan,S.T., Myers,R., Vipond,R., Chand,M.	UKHSA, Research and Evaluation	2022-08-XX
3794	MPXV_USA_2022_MA0030	OP890388	Doucette,M., Gagne,L., Smole,S.C.	Massachusetts State Public Health Laboratory, DPH	2022-XX-XX
3795	MPXV_USA_2022_WA0015	OP752126	Gigante,C.M., Goldoft,M., Zhao,H., Batra,D., Hetrick,E.E., Howard,D.T., Kovar,L., Seabolt,M.H., Morrison,S.S., Desch,M., Knipe,K., Weigand,M.R., Sheth,M., Burgin,A., Burroughs,M., Lee,J., Wilkins,K., McCollum,A., Hutson,C., Davidson,W., Rao,A., Holshue,M., Li,Y.	CDC, DHCPP-PRB	2022-07-XX
3796	MPXV/Germany/2022/RKI092	ON853681	Brinkmann,A., Kohl,C., Uddin,S., Pape,K., Schrick,L., Michel,J., Schaade,L., Nitsche,A.		2022-06-XX
3797	Monkeypox/PT0244/2022	OP414288	Isidro,J., Borges,V., Pinto,M., Sobral,D., Santos,J., Nunes,A., Mixao,V., Ferreira,R., Santos,D., Duarte,S., Vieira,L., Borrego,M.J., Nuncio,S., Lopes de Carvalho,I., Pelerito,A., Cordeiro,R., Gomes,J.P.	National Institute of Health Doutor Ricardo Jorge, Portugal (INSA), Department of Infectious Diseases	2022-06-21
3798	MPX/Human/USA/CA-LACPHL-MA00235/2022	OP722494	Hemarajata,P., Green,N.M., Garrigues,J.M.	Los Angeles County Public Health Laboratories, Los Angeles County Department of Public Health	2022-07-13
3799	MPXV_USA_2022_GA0013	OP378699	Gigante,C.M., Pavlick,J., Zhao,H., Batra,D., Hetrick,E.E., Howard,D.T., Kovar,L., Seabolt,M.H., Weigand,M.R., Burroughs,M., Lee,J., Wilkins,K., McCollum,A., Hutson,C., Davidson,W., Rao,A., Parrott,T., Li,Y.	CDC, DHCPP-PRB	2022-07-XX
3800	MPXV/human/Japan/Tokyo/2022/TKY220165	LC753968	Kasuya,F., Negishi,A., Kumagai,R., Hasegawa,M., Fujiwara,T., Miyake,H., Nagashima,M., Sadamasu,K.	Department of Microbiology; 3-24-1,Hyakunin-cho, Shinjuku-ku, Tokyo 169-0073	2022-09-XX
3801	Monkeypox/PT0215/2022	OP324525	Isidro,J., Borges,V., Pinto,M., Sobral,D., Santos,J., Nunes,A., Mixao,V., Ferreira,R., Santos,D., Duarte,S., Vieira,L., Borrego,M.J., Nuncio,S., Lopes de Carvalho,I., Pelerito,A., Cordeiro,R., Gomes,J.P.	National Institute of Health Doutor Ricardo Jorge, Portugal (INSA), Department of Infectious Diseases	2022-06-24
3802	MPXV/Germany/2022/RKI444	OP594208	Brinkmann,A., Kohl,C., Pape,K., Schrick,L., Michel,J., Schaade,L., Nitsche,A.	Robert Koch Institute, Centre for Biological Threats, Highly Pathogenic Viruses	2022-09-XX
3803	MPXV-USA-IL-IDPH-069	OP536730	Gagnon,K.T.	Southern Illinois University, Molecular Biology, Microbiology, and Biochemistry	2022-06-28
3804	MPXV22/human/USA-OK-67	OP351282	Chapman,R.C., Bernhard,K., McCutchen,E.L., Fauver,J.R., O'Dell,J.X., Mannell,M., Wiley,M.R., Cross,S.T.	University of Nebraska Medical Center, Environmental, Agricultural, and Occupational Health	2022-07-19
3805	NY-NYCPHL-000975	OQ468702	Amin,H.S., Clabby,T.T., Wang,J.C., Taki,F., Su,M., Rahat,A., De La Cruz,N., Olsen,A., Thi,C., Silver,S., Akther,S., Chowdhury,M., Omoregie,E., Hughes,S.	NYC Department of Health and Mental Hygiene, Public Health Laboratory	2022-07-07
3806	MpxV/human/CAN/UN-NML-3611/2022	OP013011	Duggan,A., Hole,D., Yadav,C., Knox,N., Chapel,M., Tyler,A., Haidl,E., Domselaar,G.V., Antonation,K., Audet,J., Fernando,L., Hagan,M., Safronetz,D., Graham,M., Peters,G., Go,A., Laminman,V., Kaplen,B., Leung,A., Jolly,G., Fafard,J., Charest,H., Levade,I.	National Microbiology Laboratory, Public Health Agency of Canada	2022-06-09
3807	MPXV/Germany/2022/ON/RKI506	OP689659	Brinkmann,A., Kohl,C., Pape,K., Schrick,L., Michel,J., Schaade,L., Nitsche,A.	Robert Koch Institute, Centre for Biological Threats, Highly Pathogenic Viruses	2022-09-XX
3808	NY-NYCPHL-001018	OQ469222	Clabby,T.T., Amin,H.S., Wang,J.C., Taki,F., Su,M., Rahat,A., De La Cruz,N., Olsen,A., Thi,C., Silver,S., Akther,S., Chowdhury,M., Omoregie,E., Hughes,S.	NYC Department of Health and Mental Hygiene, Public Health Laboratory	2022-07-07
3809	NY-NYCPHL-001057	OQ469244	Clabby,T.T., Amin,H.S., Wang,J.C., Taki,F., Su,M., Rahat,A., De La Cruz,N., Olsen,A., Thi,C., Silver,S., Akther,S., Chowdhury,M., Omoregie,E., Hughes,S.	NYC Department of Health and Mental Hygiene, Public Health Laboratory	2022-06-27
3810	9000351	OP413716	Groves,N., Osman,K.L., Lewandowski,K.S., Carter,D.P., Pullan,S.T., Myers,R., Vipond,R., Chand,M.	UKHSA, Research and Evaluation	2022-08-XX
3811	hMpxV/USA/CA-CDPH-1000053/2022	OQ121044	Probert,W., Espinosa,A., Kath,C., Haw,M., Bell,J., Hacker,J.	CDPH, VRDL	2022-08-07
3812	MPXV/Germany/2022/RKI119	ON929074	Brinkmann,A., Kohl,C., Pape,K., Uddin,S., Schrick,L., Michel,J., Schaade,L., Nitsche,A.		2022-07-XX
3813	MPXV/Germany/2022/ON/RKI721	OQ547748	Brinkmann,A., Kohl,C., Pape,K., Schrick,L., Michel,J., Schaade,L., Nitsche,A.	Robert Koch Institute, Centre for Biological Threats, Highly Pathogenic Viruses	2022-05-XX
3814	NY-NYCPHL-000230	OQ469177	Clabby,T.T., Amin,H.S., Wang,J.C., Taki,F., Su,M., Rahat,A., De La Cruz,N., Olsen,A., Thi,C., Silver,S., Akther,S., Chowdhury,M., Omoregie,E., Hughes,S.	NYC Department of Health and Mental Hygiene, Public Health Laboratory	2022-07-01
3815	Monkeypox/PT0343/2022	OP414372	Isidro,J., Borges,V., Pinto,M., Sobral,D., Santos,J., Nunes,A., Mixao,V., Ferreira,R., Santos,D., Duarte,S., Vieira,L., Borrego,M.J., Nuncio,S., Lopes de Carvalho,I., Pelerito,A., Cordeiro,R., Gomes,J.P.	National Institute of Health Doutor Ricardo Jorge, Portugal (INSA), Department of Infectious Diseases	2022-05-26
3816	NY-NYCPHL-000195	OQ469046	Clabby,T.T., Amin,H.S., Wang,J.C., Taki,F., Su,M., Rahat,A., De La Cruz,N., Olsen,A., Thi,C., Silver,S., Akther,S., Chowdhury,M., Omoregie,E., Hughes,S.	NYC Department of Health and Mental Hygiene, Public Health Laboratory	2022-07-01
3817	hMPX/Human/USA/CA-LACPHL-MA00094/2022	OP442563	Hemarajata,P., Green,N.M., Garrigues,J.	Los Angeles County Public Health Laboratories, Los Angeles County Department of Public Health	2022-07-12
3818	MPXV/Germany/2022/ON/RKI724	OQ547751	Brinkmann,A., Kohl,C., Pape,K., Schrick,L., Michel,J., Schaade,L., Nitsche,A.	Robert Koch Institute, Centre for Biological Threats, Highly Pathogenic Viruses	2022-05-XX
3819	MPX/PT0058/2022	OP245314	Isidro,J., Borges,V., Pinto,M., Sobral,D., Santos,J., Nunes,A., Mixao,V., Ferreira,R., Santos,D., Duarte,S., Vieira,L., Borrego,M.J., Nuncio,S., Lopes de Carvalho,I., Pelerito,A., Cordeiro,R., Gomes,J.P.	National Institute of Health Doutor Ricardo Jorge, Portugal (INSA), Department of Infectious Diseases	2022-07-28
3820	MPXV/Germany/2022/RKI586	OP837348	Brinkmann,A., Kohl,C., Pape,K., Schrick,L., Michel,J., Schaade,L., Nitsche,A.	Robert Koch Institute, Centre for Biological Threats, Highly Pathogenic Viruses	2022-06-XX
3821	MPXV_USA_2022_FL0021	OP604530	Gigante,C.M., Lee,P., Zhao,H., Batra,D., Hetrick,E.E., Howard,D.T., Kovar,L., Seabolt,M.H., Knipe,K., Burroughs,S., Lee,J., Wilkins,K., McCollum,A., Hutson,C., Davidson,W., Rao,A., Stanek,D., Li,Y.	CDC, DHCPP-PRB	2022-06-XX
3822	MN-MDH-MPXV_0006	OP597780	Plumb,M.R.	Minnesota Department of Health	2022-06-29
3823	9000364	OP536746	Groves,N., Osman,K.L., Lewandowski,K.S., Carter,D.P., Pullan,S.T., Myers,R., Vipond,R., Chand,M.	UKHSA, Research and Evaluation	2022-08-XX
3824	NY-NYCPHL-000125	OQ469140	Clabby,T.T., Amin,H.S., Wang,J.C., Taki,F., Su,M., Rahat,A., De La Cruz,N., Olsen,A., Thi,C., Silver,S., Akther,S., Chowdhury,M., Omoregie,E., Hughes,S.	NYC Department of Health and Mental Hygiene, Public Health Laboratory	2022-06-22
3825	hMpxV/USA/CA-CDPH-1MPX1000091/2022	OQ348840	Probert,W., Espinosa,A., Kath,C., Haw,M., O'Neil,R., Bell,J., Hacker,J.	CDPH, VRDL	2022-06-04
3826	hMPX/Human/USA/CA-LACPHL-MA00060/2022	OP440560	Hemarajata,P., Green,N.M.	Los Angeles County Public Health Laboratories, Los Angeles County Department of Public Health	2022-07-26
3827	MPXV/Germany/2022/RKI258	OP215277	Brinkmann,A., Kohl,C., Pape,K., Uddin,S., Schrick,L., Michel,J., Schaade,L., Nitsche,A.	Robert Koch Institute, Centre for Biological Threats, Highly Pathogenic Viruses	2022-08-XX
3828	MPXV-USA-IL-IDPH-035	OP536696	Gagnon,K.T.	Southern Illinois University, Molecular Biology, Microbiology, and Biochemistry	2022-06-17
3829	NY-NYCPHL-000612	OQ419047	Wang,J.C., Amin,H.S., Clabby,T.T., Taki,F., Su,M., Rahat,A., De La Cruz,N., Olsen,A., Thi,C., Silver,S., Akther,S., Chowdhury,M., Omoregie,E., Hughes,S.	NYC Department of Health and Mental Hygiene, Public Health Laboratory	2022-08-10
3830	NY-NYCPHL-001096	OQ469273	Clabby,T.T., Amin,H.S., Wang,J.C., Taki,F., Su,M., Rahat,A., De La Cruz,N., Olsen,A., Thi,C., Silver,S., Akther,S., Chowdhury,M., Omoregie,E., Hughes,S.	NYC Department of Health and Mental Hygiene, Public Health Laboratory	2022-07-06
3831	Monkeypox/PT0566/2022	OP555637	Isidro,J., Borges,V., Pinto,M., Sobral,D., Santos,J., Nunes,A., Mixao,V., Ferreira,R., Santos,D., Duarte,S., Vieira,L., Borrego,M.J., Nuncio,S., Lopes de Carvalho,I., Pelerito,A., Cordeiro,R., Gomes,J.P.	National Institute of Health Doutor Ricardo Jorge, Portugal (INSA), Department of Infectious Diseases	2022-08-31
3832	Monkeypox/PT0237/2022	OP324545	Isidro,J., Borges,V., Pinto,M., Sobral,D., Santos,J., Nunes,A., Mixao,V., Ferreira,R., Santos,D., Duarte,S., Vieira,L., Borrego,M.J., Nuncio,S., Lopes de Carvalho,I., Pelerito,A., Cordeiro,R., Gomes,J.P.	National Institute of Health Doutor Ricardo Jorge, Portugal (INSA), Department of Infectious Diseases	2022-06-22
3833	hMpxV/UK/LMO-026a/2022	OP390194	McHugh,M.P., Maloney,D., Parker,A., Mathers,K., Dewar,R., Kenicer,J., Cotton,S., Wild,J., Templeton,K.E.	Royal Infirmary of Edinburgh, Viral Genotyping Reference Laboratory	2022-07-01
3834	Monkeypox/PT0195/2022	OP324508	Isidro,J., Borges,V., Pinto,M., Sobral,D., Santos,J., Nunes,A., Mixao,V., Ferreira,R., Santos,D., Duarte,S., Vieira,L., Borrego,M.J., Nuncio,S., Lopes de Carvalho,I., Pelerito,A., Cordeiro,R., Gomes,J.P.	National Institute of Health Doutor Ricardo Jorge, Portugal (INSA), Department of Infectious Diseases	2022-06-28
3835	MpxV/human/USA/WA-UW-084325/2022	OP257261	Sereewit,J., Xie,H., Roychoudhury,P., Greninger,A.L.	UW Virology, Laboratory Medicine	2022-08-XX
3836	MpxV/human/USA/WA-UW-080994/2022	OP628440	Sereewit,J., Xie,H., Roychoudhury,P., Greninger,A.L.	UW Virology, Laboratory Medicine	2022-08-XX
3837	MpxV/human/USA/OH-UW-079847/2022	OP169337	Sereewit,J., Xie,H., Roychoudhury,P., Greninger,A.L.	UW Virology, Laboratory Medicine	2022-07-XX
3838	Monkeypox/PT0381/2022	OP555477	Isidro,J., Borges,V., Pinto,M., Sobral,D., Santos,J., Nunes,A., Mixao,V., Ferreira,R., Santos,D., Duarte,S., Vieira,L., Borrego,M.J., Nuncio,S., Lopes de Carvalho,I., Pelerito,A., Cordeiro,R., Gomes,J.P.	National Institute of Health Doutor Ricardo Jorge, Portugal (INSA), Department of Infectious Diseases	2022-07-11
3839	NY-NYCPHL-000454	OQ468509	Wang,J.C., Amin,H.S., Clabby,T.T., Taki,F., Su,M., Rahat,A., De La Cruz,N., Olsen,A., Thi,C., Silver,S., Akther,S., Chowdhury,M., Omoregie,E., Hughes,S.	NYC Department of Health and Mental Hygiene, Public Health Laboratory	2022-07-21
3840	NY-NYCPHL-000774	OQ468655	Amin,H.S., Clabby,T.T., Wang,J.C., Taki,F., Su,M., Rahat,A., De La Cruz,N., Olsen,A., Thi,C., Silver,S., Akther,S., Chowdhury,M., Omoregie,E., Hughes,S.	NYC Department of Health and Mental Hygiene, Public Health Laboratory	2022-07-12
3841	MpxV/human/CAN/UN-NML-4014/2022	OP270025	Duggan,A., Hole,D., Yadav,C., Knox,N., Tyler,A., Haidl,E., Chapel,M., Domselaar,G.V., Graham,M., Audet,J., Fernando,L., Hagan,M., Safronetz,D., Leung,A., Peters,G., Go,A., Laminman,V., Kaplen,B., Antonation,K., Griffiths,E., Jolly,G., Charest,H., Levade,I., Fafard,J.	National Microbiology Laboratory, Public Health Agency of Canada	2022-07-05
3842	MPXV_USA_2022_MA0015	OP890373	Doucette,M., Gagne,L., Smole,S.C.	Massachusetts State Public Health Laboratory, DPH	2022-XX-XX
3843	MpxV/human/USA/WA-UW-086295/2022	OP743961	Sereewit,J., Xie,H., Roychoudhury,P., Greninger,A.L.	UW Virology, Laboratory Medicine	2022-08-XX
3844	VAC_INS_MPX_0962_C	OP819955	Laiton-Donato,K.D., Franco,C.E., Alvarez-Diaz,D.A., Ruiz-Moreno,H.A., Prada,D.A., Martinez,D., Mercado-Reyes,M.M.	Instituto Nacional de Salud, Direccion de Investigacion en Salud Publica	2022-10-13
3845	MPXV/Germany/2022/RKI055	ON813259	Brinkmann,A., Kohl,C., Uddin,S., Pape,K., Schrick,L., Michel,J., Schaade,L., Nitsche,A.		2022-06-XX
3846	NY-NYCPHL-000257	OQ469182	Clabby,T.T., Amin,H.S., Wang,J.C., Taki,F., Su,M., Rahat,A., De La Cruz,N., Olsen,A., Thi,C., Silver,S., Akther,S., Chowdhury,M., Omoregie,E., Hughes,S.	NYC Department of Health and Mental Hygiene, Public Health Laboratory	2022-08-02
3847	Monkeypox/PT0535/2022	OP555606	Isidro,J., Borges,V., Pinto,M., Sobral,D., Santos,J., Nunes,A., Mixao,V., Ferreira,R., Santos,D., Duarte,S., Vieira,L., Borrego,M.J., Nuncio,S., Lopes de Carvalho,I., Pelerito,A., Cordeiro,R., Gomes,J.P.	National Institute of Health Doutor Ricardo Jorge, Portugal (INSA), Department of Infectious Diseases	2022-08-23
3848	NY-NYCPHL-000057	OQ468919	Clabby,T.T., Amin,H.S., Wang,J.C., Taki,F., Su,M., Rahat,A., De La Cruz,N., Olsen,A., Thi,C., Silver,S., Akther,S., Chowdhury,M., Omoregie,E., Hughes,S.	NYC Department of Health and Mental Hygiene, Public Health Laboratory	2022-06-09
3849	MPXV/Germany/2022/RKI280	OP263635	Brinkmann,A., Kohl,C., Uddin,S., Pape,K., Schrick,L., Michel,J., Schaade,L., Nitsche,A.	Robert Koch Institute, Centre for Biological Threats, Highly Pathogenic Viruses	2022-08-XX
3850	NY-NYCPHL-000070	OQ468926	Clabby,T.T., Amin,H.S., Wang,J.C., Taki,F., Su,M., Rahat,A., De La Cruz,N., Olsen,A., Thi,C., Silver,S., Akther,S., Chowdhury,M., Omoregie,E., Hughes,S.	NYC Department of Health and Mental Hygiene, Public Health Laboratory	2022-06-14
3851	NY-NYCPHL-000670	OQ419059	Wang,J.C., Amin,H.S., Clabby,T.T., Taki,F., Su,M., Rahat,A., De La Cruz,N., Olsen,A., Thi,C., Silver,S., Akther,S., Chowdhury,M., Omoregie,E., Hughes,S.	NYC Department of Health and Mental Hygiene, Public Health Laboratory	2022-07-17
3852	NJ-MPXV-008-rpt1	OP879729	Palmateer,N.C.	New Jersey Department of Health, Public Health and Environmental Laboratories	2022-08-12
3853	NY-NYCPHL-000650	OQ468620	Amin,H.S., Clabby,T.T., Wang,J.C., Taki,F., Su,M., Rahat,A., De La Cruz,N., Olsen,A., Thi,C., Silver,S., Akther,S., Chowdhury,M., Omoregie,E., Hughes,S.	NYC Department of Health and Mental Hygiene, Public Health Laboratory	2022-07-15
3854	MpxV/human/USA/WA-UW-088325/2022	OP392552	Sereewit,J., Xie,H., Roychoudhury,P., Greninger,A.L.	UW Virology, Laboratory Medicine	2022-08-XX
3855	MpxV/human/USA/WA-UW-071246/2022	OP123044	Sereewit,J., Xie,H., Roychoudhury,P., Greninger,A.	UW Virology, Laboratory Medicine	2022-07-XX
3856	Monkeypox/PT0295/2022	OP414329	Isidro,J., Borges,V., Pinto,M., Sobral,D., Santos,J., Nunes,A., Mixao,V., Ferreira,R., Santos,D., Duarte,S., Vieira,L., Borrego,M.J., Nuncio,S., Lopes de Carvalho,I., Pelerito,A., Cordeiro,R., Gomes,J.P.	National Institute of Health Doutor Ricardo Jorge, Portugal (INSA), Department of Infectious Diseases	2022-06-08
3857	B1118307	OP531887	Bajwa,M.I., Miller,H.	Delaware Public Health Lab, Sequencing/Bioinformatics	2022-08-03
3858	NY-NYCPHL-000739	OQ468776	Wang,J.C., Amin,H.S., Clabby,T.T., Taki,F., Su,M., Rahat,A., De La Cruz,N., Olsen,A., Thi,C., Silver,S., Akther,S., Chowdhury,M., Omoregie,E., Hughes,S.	NYC Department of Health and Mental Hygiene, Public Health Laboratory	2022-10-13
3859	MPXV/Germany/2022/ON/RKI734	OQ547761	Brinkmann,A., Kohl,C., Pape,K., Schrick,L., Michel,J., Schaade,L., Nitsche,A.	Robert Koch Institute, Centre for Biological Threats, Highly Pathogenic Viruses	2022-07-XX
3860	NY-NYCPHL-000601	OQ469210	Clabby,T.T., Amin,H.S., Wang,J.C., Taki,F., Su,M., Rahat,A., De La Cruz,N., Olsen,A., Thi,C., Silver,S., Akther,S., Chowdhury,M., Omoregie,E., Hughes,S.	NYC Department of Health and Mental Hygiene, Public Health Laboratory	2022-08-01
3861	MpxV/Spain/MD-HGUGM-66649483/2022	ON745225	Buenestado-Serrano,S., Palomino-Cabrera,R., Penas-Utrilla,D., Rodriguez-Grande,J., Sola Campoy,P., Perez-Lago,L., Rodriguez-Grande,C., Herranz Martin,M., Suarez,J., Catalan,P., Munoz,P., Garcia de Viedma,D.		2022-05-27
3862	NY-NYCPHL-000263	OQ469186	Clabby,T.T., Amin,H.S., Wang,J.C., Taki,F., Su,M., Rahat,A., De La Cruz,N., Olsen,A., Thi,C., Silver,S., Akther,S., Chowdhury,M., Omoregie,E., Hughes,S.	NYC Department of Health and Mental Hygiene, Public Health Laboratory	2022-08-02
3863	hMPX/USA/CA-LACPHL-MA00179/2022	OP580612	Hemarajata,P., Green,N.M., Garrigues,J.M.	Los Angeles County Public Health Laboratories, Los Angeles County Department of Public Health	2022-09-20
3864	NY-NYCPHL-000310	OQ468949	Clabby,T.T., Amin,H.S., Wang,J.C., Taki,F., Su,M., Rahat,A., De La Cruz,N., Olsen,A., Thi,C., Silver,S., Akther,S., Chowdhury,M., Omoregie,E., Hughes,S.	NYC Department of Health and Mental Hygiene, Public Health Laboratory	2022-08-07
3865	MPXV/Germany/2022/RKI262	OP215281	Brinkmann,A., Kohl,C., Pape,K., Uddin,S., Schrick,L., Michel,J., Schaade,L., Nitsche,A.	Robert Koch Institute, Centre for Biological Threats, Highly Pathogenic Viruses	2022-08-XX
3866	NY-NYCPHL-000514	OQ504454	Wang,J.C., Amin,H.S., Clabby,T.T., Taki,F., Su,M., Rahat,A., De La Cruz,N., Olsen,A., Thi,C., Silver,S., Akther,S., Chowdhury,M., Omoregie,E., Hughes,S.	NYC Department of Health and Mental Hygiene, Public Health Laboratory	2022-07-25
3867	MPXV_USA_2022_MA0148	OP890498	Doucette,M., Gagne,L., Smole,S.C.	Massachusetts State Public Health Laboratory, DPH	2022-XX-XX
3868	NY-NYCPHL-000242	OQ469178	Clabby,T.T., Amin,H.S., Wang,J.C., Taki,F., Su,M., Rahat,A., De La Cruz,N., Olsen,A., Thi,C., Silver,S., Akther,S., Chowdhury,M., Omoregie,E., Hughes,S.	NYC Department of Health and Mental Hygiene, Public Health Laboratory	2022-06-27
3869	Monkeypox/PT0385/2022	OP555481	Isidro,J., Borges,V., Pinto,M., Sobral,D., Santos,J., Nunes,A., Mixao,V., Ferreira,R., Santos,D., Duarte,S., Vieira,L., Borrego,M.J., Nuncio,S., Lopes de Carvalho,I., Pelerito,A., Cordeiro,R., Gomes,J.P.	National Institute of Health Doutor Ricardo Jorge, Portugal (INSA), Department of Infectious Diseases	2022-07-11
3870	MPXV/Germany/2022/ON/RKI681	OQ319139	Brinkmann,A., Kohl,C., Pape,K., Schrick,L., Michel,J., Schaade,L., Nitsche,A.	Robert Koch Institute, Centre for Biological Threats, Highly Pathogenic Viruses	2022-08-XX
3871	MPXV-USA-IL-IDPH-077	OP536738	Gagnon,K.T.	Southern Illinois University, Molecular Biology, Microbiology, and Biochemistry	2022-07-01
3872	hMpxV/USA/CA-CDPH-1000079/2022	OQ121033	Probert,W., Espinosa,A., Kath,C., Haw,M., Bell,J., Hacker,J.	CDPH, VRDL	2022-07-20
3873	MPXV/Germany/2022/ON/RKI696	OQ339215	Brinkmann,A., Kohl,C., Pape,K., Schrick,L., Michel,J., Schaade,L., Nitsche,A.	Robert Koch Institute, Centre for Biological Threats, Highly Pathogenic Viruses	2022-08-XX
3874	DC_INS_MPX_0996_L	OP837474	Laiton-Donato,K.D., Franco,C.E., Alvarez-Diaz,D.A., Ruiz-Moreno,H.A., Prada,D.A., Martinez,D., Mercado-Reyes,M.M.	Instituto Nacional de Salud, Direccion de Investigacion en Salud Publica	2022-09-19
3875	MpxV/human/USA/WA-UW-088353/2022	OP628484	Sereewit,J., Xie,H., Roychoudhury,P., Greninger,A.L.	UW Virology, Laboratory Medicine	2022-08-XX
3876	MPXV_USA_2022_MA0026	OP890384	Doucette,M., Gagne,L., Smole,S.C.	Massachusetts State Public Health Laboratory, DPH	2022-XX-XX
3877	hMPX/Human/USA/CA-LACPHL-MA00071/2022	OP442547	Hemarajata,P., Green,N.M., Garrigues,J.	Los Angeles County Public Health Laboratories, Los Angeles County Department of Public Health	2022-08-19
3878	CES-UNIMOL-MPX-202203820-L	OP959065	Loyola,S., Fernandez-Ruiz,M., Torres-Pacheco,J., Franco-Munoz,C., Laiton-Donato,K., Ruiz-Moreno,H., Mercado-Reyes,M., Gomez-Camargo,D.	Universidad de Cartagena, Laboratorio de Investigacion Molecular (UNIMOL)	2022-09-12
3879	MPXV/Human/USA/CA-LACPHL-MA00362/2022	OP920700	Hemarajata,P., Green,N.M., Garrigues,J.	Los Angeles County Public Health Laboratories, Los Angeles County Department of Public Health	2022-10-28
3880	MpxV/human/CAN/UN-NML-4144/2022	OP279045	Duggan,A., Hole,D., Yadav,C., Knox,N., Tyler,A., Haidl,E., Chapel,M., Domselaar,G.V., Graham,M., Audet,J., Fernando,L., Antonation,K., Safronetz,D., Hagan,M., Peters,G., Go,A., Laminman,V., Kaplen,B., Leung,A., Griffiths,E., Jolly,G., Eshaghi,A., Gubbay,J.B., Hasso,M., Marchand-Austin,A., Olsha,R., Patel,S.N.	National Microbiology Laboratory, Public Health Agency of Canada	2022-07-04
3881	MPXV/Germany/2022/RKI712	OQ451897	Brinkmann,A., Kohl,C., Pape,K., Schrick,L., Michel,J., Schaade,L., Nitsche,A.	Robert Koch Institute, Centre for Biological Threats, Highly Pathogenic Viruses	2022-08-XX
3882	MpxV/human/USA/WA-UW-082497/2022	OP310064	Sereewit,J., Xie,H., Roychoudhury,P., Greninger,A.L.	UW Virology, Laboratory Medicine	2022-08-XX
3883	NY-NYCPHL-001146	OQ469297	Clabby,T.T., Amin,H.S., Wang,J.C., Taki,F., Su,M., Rahat,A., De La Cruz,N., Olsen,A., Thi,C., Silver,S., Akther,S., Chowdhury,M., Omoregie,E., Hughes,S.	NYC Department of Health and Mental Hygiene, Public Health Laboratory	2022-07-07
3884	NY-NYCPHL-001187	OQ419087	Wang,J.C., Amin,H.S., Clabby,T.T., Taki,F., Su,M., Rahat,A., De La Cruz,N., Olsen,A., Thi,C., Silver,S., Akther,S., Chowdhury,M., Omoregie,E., Hughes,S.	NYC Department of Health and Mental Hygiene, Public Health Laboratory	2023-01-05
3885	NY-NYCPHL-000972	OQ468544	Clabby,T.T., Amin,H.S., Wang,J.C., Taki,F., Su,M., Rahat,A., De La Cruz,N., Olsen,A., Thi,C., Silver,S., Akther,S., Chowdhury,M., Omoregie,E., Hughes,S.	NYC Department of Health and Mental Hygiene, Public Health Laboratory	2022-07-10
3886	Monkeypox/PT0449/2022	OP555530	Isidro,J., Borges,V., Pinto,M., Sobral,D., Santos,J., Nunes,A., Mixao,V., Ferreira,R., Santos,D., Duarte,S., Vieira,L., Borrego,M.J., Nuncio,S., Lopes de Carvalho,I., Pelerito,A., Cordeiro,R., Gomes,J.P.	National Institute of Health Doutor Ricardo Jorge, Portugal (INSA), Department of Infectious Diseases	2022-08-03
3887	MN-MDH-MPXV_0012	OP597786	Plumb,M.R.	Minnesota Department of Health	2022-07-13
3888	NY-NYCPHL-000469	OQ504445	Wang,J.C., Amin,H.S., Clabby,T.T., Taki,F., Su,M., Rahat,A., De La Cruz,N., Olsen,A., Thi,C., Silver,S., Akther,S., Chowdhury,M., Omoregie,E., Hughes,S.	NYC Department of Health and Mental Hygiene, Public Health Laboratory	2022-07-22
3889	MPXV-USA-IL-IDPH-033	OP536694	Gagnon,K.T.	Southern Illinois University, Molecular Biology, Microbiology, and Biochemistry	2022-06-15
3890	MPXV_USA_2022_IN0005	OP603011	Gigante,C.M., Culbertson,M., Zhao,H., Batra,D., Hetrick,E.E., Howard,D.T., Kovar,L., Seabolt,M.H., Weigand,M.R., Burroughs,M., Lee,J., Wilkins,K., McCollum,A., Hutson,C., Davidson,W., Rao,A., Pope,B., Li,Y.	CDC, DHCPP-PRB	2022-06-XX
3891	MPX/Human/USA/CA-LACPHL-MA00256/2022	OP722515	Hemarajata,P., Green,N.M., Garrigues,J.M.	Los Angeles County Public Health Laboratories, Los Angeles County Department of Public Health	2022-07-13
3892	MPXV_USA_2022_DC0024	OQ427137	Gigante,C., Hauser,J., Zhao,H., Batra,D., Hetrick,E., Howard,D., Kovar,L., Seabolt,M., Morrison,S., Desch,M., Knipe,K., Weigand,M., Sheth,M., Burgin,A., Burroughs,M., Lee,J., Wilkins,K., McCollum,A., Hutson,C., Davidson,W., Rao,A., Mangla,A., Li,Y.	CDC, DHCPP-PRB	2022-09-XX
3893	MPXV/Human/USA/CA-LACPHL-MA00454/2022	OQ503788	Hemarajata,P., Green,N.M., Garrigues,J.M.	Los Angeles County Public Health Laboratories, Los Angeles County Department of Public Health	2022-10-14
3894	ANT-LDSP-ANT-MPX-26238E	OP881931	Betancur,I.I.B., Velarde-Hoyos,C.-A.C.V., Gomez,R.R.G., Mercado-Reyes,M.M.R.	Laboratorio Departamental de Salud Publica de Antioquia, Antioquia	2022-09-26
3895	MPXV_USA_2022_FL0004	OP185713	Gigante,C.M., Lee,P., Seabolt,M.H., Zhao,H., Wilkins,K., McCollum,A., Hutson,C., Davidson,W., Rao,A., Mendoza,R., Li,Y.	CDC, DHCPP-PRB	2022-06-XX
3896	NY-NYCPHL-000246	OQ468841	Wang,J.C., Amin,H.S., Clabby,T.T., Taki,F., Su,M., Rahat,A., De La Cruz,N., Olsen,A., Thi,C., Silver,S., Akther,S., Chowdhury,M., Omoregie,E., Hughes,S.	NYC Department of Health and Mental Hygiene, Public Health Laboratory	2022-08-01
3897	Monkeypox/PT0545/2022	OP555616	Isidro,J., Borges,V., Pinto,M., Sobral,D., Santos,J., Nunes,A., Mixao,V., Ferreira,R., Santos,D., Duarte,S., Vieira,L., Borrego,M.J., Nuncio,S., Lopes de Carvalho,I., Pelerito,A., Cordeiro,R., Gomes,J.P.	National Institute of Health Doutor Ricardo Jorge, Portugal (INSA), Department of Infectious Diseases	2022-08-26
3898	MpxV/human/CAN/UN-NML-3934/2022	OP062235	Duggan,A., Hole,D., Yadav,C., Knox,N., Tyler,A., Haidl,E., Chapel,M., Domselaar,G.V., Graham,M., Audet,J., Fernando,L., Hagan,M., Safronetz,D., Leung,A., Peters,G., Go,A., Laminman,V., Kaplen,B., Antonation,K., Jolly,G., Griffiths,E., Charest,H., Levade,I., Fafard,J.	National Microbiology Laboratory, Public Health Agency of Canada	2022-06-30
3899	NY-NYCPHL-000317	OQ468479	Wang,J.C., Amin,H.S., Clabby,T.T., Taki,F., Su,M., Rahat,A., De La Cruz,N., Olsen,A., Thi,C., Silver,S., Akther,S., Chowdhury,M., Omoregie,E., Hughes,S.	NYC Department of Health and Mental Hygiene, Public Health Laboratory	2022-08-05
3900	MPXV/Germany/2022/ON/RKI448	OP615324	Brinkmann,A., Kohl,C., Pape,K., Schrick,L., Michel,J., Schaade,L., Nitsche,A.	Robert Koch Institute, Centre for Biological Threats, Highly Pathogenic Viruses	2022-09-XX
3901	NY-NYCPHL-000459	OQ468510	Wang,J.C., Amin,H.S., Clabby,T.T., Taki,F., Su,M., Rahat,A., De La Cruz,N., Olsen,A., Thi,C., Silver,S., Akther,S., Chowdhury,M., Omoregie,E., Hughes,S.	NYC Department of Health and Mental Hygiene, Public Health Laboratory	2022-07-20
3902	MPXV/Germany/2022/RKI224	OP215220	Brinkmann,A., Kohl,C., Pape,K., Uddin,S., Schrick,L., Michel,J., Jessen,H., Schaade,L., Nitsche,A.	Robert Koch Institute, Centre for Biological Threats, Highly Pathogenic Viruses	2022-08-XX
3903	NY-NYCPHL-000418	OQ468984	Clabby,T.T., Amin,H.S., Wang,J.C., Taki,F., Su,M., Rahat,A., De La Cruz,N., Olsen,A., Thi,C., Silver,S., Akther,S., Chowdhury,M., Omoregie,E., Hughes,S.	NYC Department of Health and Mental Hygiene, Public Health Laboratory	2022-09-01
3904	Slovenia-MPXV-25-2022	OP605567	Zakotnik,S., Vlaj,D., Suljic,A., Zorec,T.M., Korva,M., Poljak,M., Avsic Zupanc,T.	Institute of Microbiology and Immunology, Faculty of Medicine, University of Ljubljana, Laboratory for Diagnostics of Zoonoses and WHO Centre	2022-07-XX
3905	MPX/Human/USA/CA-LACPHL-MA00246/2022	OP722505	Hemarajata,P., Green,N.M., Garrigues,J.M.	Los Angeles County Public Health Laboratories, Los Angeles County Department of Public Health	2022-07-15
3906	MPX/Human/USA/CA-LACPHL-MA00136/2022	OP539921	Hemarajata,P., Green,N.M., Garrigues,J.M.	Los Angeles County Public Health Laboratories, Los Angeles County Department of Public Health	2022-08-08
3907	MPXV_UK_2022_9000100	OP205088	Groves,N., Osman,K.L., Lewandowski,K.S., Carter,D.P., Pullan,S.T., Myers,R., Vipond,R., Chand,M.	UKHSA, Research and Evaluation	2022-06-09
3908	MPXV_2428_SP_2022	OX344864	Cuesta,I.	Institute of Health Carlos III, Bioinformatics Unit, Carretera Majadahonda-Pozuelo km2	2022-XX-XX
3909	NY-NYCPHL-001076	OQ469258	Clabby,T.T., Amin,H.S., Wang,J.C., Taki,F., Su,M., Rahat,A., De La Cruz,N., Olsen,A., Thi,C., Silver,S., Akther,S., Chowdhury,M., Omoregie,E., Hughes,S.	NYC Department of Health and Mental Hygiene, Public Health Laboratory	2022-07-03
3910	MPXV/Germany/2022/RKI254	OP215274	Brinkmann,A., Kohl,C., Pape,K., Uddin,S., Schrick,L., Michel,J., Schaade,L., Nitsche,A.	Robert Koch Institute, Centre for Biological Threats, Highly Pathogenic Viruses	2022-08-XX
3911	NY-NYCPHL-000635	OQ468723	Wang,J.C., Amin,H.S., Clabby,T.T., Taki,F., Su,M., Rahat,A., De La Cruz,N., Olsen,A., Thi,C., Silver,S., Akther,S., Chowdhury,M., Omoregie,E., Hughes,S.	NYC Department of Health and Mental Hygiene, Public Health Laboratory	2022-07-14
3912	MPX_ilzdZn_9000269	OP415236	Groves,N., Osman,K.L., Lewandowski,K.S., Carter,D.P., Pullan,S.T., Myers,R., Vipond,R., Chand,M.	UKHSA, Research and Evaluation	2022-08-XX
3913	MPXV/Germany/2022/RKI433	OP594197	Brinkmann,A., Kohl,C., Pape,K., Schrick,L., Michel,J., Schaade,L., Nitsche,A.	Robert Koch Institute, Centre for Biological Threats, Highly Pathogenic Viruses	2022-09-XX
3914	MPXV_USA_2022_TX0042	OQ320443	Gigante,C., Kubin,G., Zhao,H., Batra,D., Hetrick,E., Howard,D., Kovar,L., Seabolt,M., Morrison,S., Desch,M., Knipe,K., Weigand,M., Sheth,M., Burgin,A., Burroughs,M., Lee,J., Wilkins,K., McCollum,A., Hutson,C., Davidson,W., Rao,A., White,S., Li,Y.	CDC, DHCPP-PRB	2022-10-XX
3915	NY-NYCPHL-000805	OQ468808	Wang,J.C., Amin,H.S., Clabby,T.T., Taki,F., Su,M., Rahat,A., De La Cruz,N., Olsen,A., Thi,C., Silver,S., Akther,S., Chowdhury,M., Omoregie,E., Hughes,S.	NYC Department of Health and Mental Hygiene, Public Health Laboratory	2022-07-13
3916	MpxV/human/USA/Unknown-UW-093679/2022	OP747061	Sereewit,J., Xie,H., Roychoudhury,P., Greninger,A.L.	UW Virology, Laboratory Medicine	2022-09-XX
3917	MpxV/human/USA/WA-UW-080268/2022	OP257244	Sereewit,J., Xie,H., Roychoudhury,P., Greninger,A.L.	UW Virology, Laboratory Medicine	2022-08-XX
3918	MPXV/Germany/2022/RKI268	OP215287	Brinkmann,A., Kohl,C., Pape,K., Uddin,S., Schrick,L., Michel,J., Schaade,L., Nitsche,A.	Robert Koch Institute, Centre for Biological Threats, Highly Pathogenic Viruses	2022-08-XX
3919	NY-NYCPHL-000472	OQ468888	Wang,J.C., Amin,H.S., Clabby,T.T., Taki,F., Su,M., Rahat,A., De La Cruz,N., Olsen,A., Thi,C., Silver,S., Akther,S., Chowdhury,M., Omoregie,E., Hughes,S.	NYC Department of Health and Mental Hygiene, Public Health Laboratory	2022-07-19
3920	Monkeypox/PT0346/2022	OP414375	Isidro,J., Borges,V., Pinto,M., Sobral,D., Santos,J., Nunes,A., Mixao,V., Ferreira,R., Santos,D., Duarte,S., Vieira,L., Borrego,M.J., Nuncio,S., Lopes de Carvalho,I., Pelerito,A., Cordeiro,R., Gomes,J.P.	National Institute of Health Doutor Ricardo Jorge, Portugal (INSA), Department of Infectious Diseases	2022-05-26
3921	MpxV/human/CAN/UN-NML-3153/2022	ON880529	Duggan,A., Hole,D., Knox,N., Yadav,C., Haidl,E., Chapel,M., Domselaar,G.V., Fernando,L., Graham,M., Antonation,K., Audet,J., Hagan,M., Safronetz,D., Leung,A., Peters,G., Go,A., Laminman,V., Kaplen,B., Jolly,G., Charest,H., Levade,I., Fafard,J.	National Microbiology Laboratory, Public Health Agency of Canada	2022-05-28
3922	MPXV_USA_2022_NY0024	OQ320463	Gigante,C., Ruiz,V., Zhao,H., Batra,D., Hetrick,E., Howard,D., Kovar,L., Seabolt,M., Morrison,S., Desch,M., Knipe,K., Weigand,M., Sheth,M., Burgin,A., Burroughs,M., Lee,J., Wilkins,K., McCollum,A., Hutson,C., Davidson,W., Rao,A., Wang,J., Li,Y.	CDC, DHCPP-PRB	2022-10-XX
3923	NY-NYCPHL-000470	OQ468886	Wang,J.C., Amin,H.S., Clabby,T.T., Taki,F., Su,M., Rahat,A., De La Cruz,N., Olsen,A., Thi,C., Silver,S., Akther,S., Chowdhury,M., Omoregie,E., Hughes,S.	NYC Department of Health and Mental Hygiene, Public Health Laboratory	2022-07-22
3924	MPXV_USA_2022_MA0003	OP890361	Doucette,M., Gagne,L., Smole,S.C.	Massachusetts State Public Health Laboratory, DPH	2022-XX-XX
3925	MPXV_USA_2022_NV0004	OQ320461	Gigante,C., Buttery,E., Zhao,H., Batra,D., Hetrick,E., Howard,D., Kovar,L., Seabolt,M., Morrison,S., Desch,M., Knipe,K., Weigand,M., Sheth,M., Burroughs,A.B., Lee,J., Wilkins,K., McCollum,A., Hutson,C., Davidson,W., Rao,A., Raman,D., Li,Y.	CDC, DHCPP-PRB	2022-08-XX
3926	Monkeypox/PT0168/2022	OP324483	Isidro,J., Borges,V., Pinto,M., Sobral,D., Santos,J., Nunes,A., Mixao,V., Ferreira,R., Santos,D., Duarte,S., Vieira,L., Borrego,M.J., Nuncio,S., Lopes de Carvalho,I., Pelerito,A., Cordeiro,R., Gomes,J.P.	National Institute of Health Doutor Ricardo Jorge, Portugal (INSA), Department of Infectious Diseases	2022-07-03
3927	9000429	OP536801	Groves,N., Osman,K.L., Lewandowski,K.S., Carter,D.P., Pullan,S.T., Myers,R., Vipond,R., Chand,M.	UKHSA, Research and Evaluation	2022-09-XX
3928	MpxV/human/USA/Unknown-UW-077794/2022	OP055802	Sereewit,J., Xie,H., Roychoudhury,P., Greninger,A.	UW Virology, Laboratory Medicine	2022-07-XX
3929	hMPX/USA/CA-LACPHL-MA00163/2022	OP580596	Hemarajata,P., Green,N.M., Garrigues,J.M.	Los Angeles County Public Health Laboratories, Los Angeles County Department of Public Health	2022-09-22
3930	NY-NYCPHL-000519	OQ504456	Wang,J.C., Amin,H.S., Clabby,T.T., Taki,F., Su,M., Rahat,A., De La Cruz,N., Olsen,A., Thi,C., Silver,S., Akther,S., Chowdhury,M., Omoregie,E., Hughes,S.	NYC Department of Health and Mental Hygiene, Public Health Laboratory	2022-07-25
3931	MPXV/Human/USA/CA-LACPHL-MA00335/2022	OP890563	Hemarajata,P., Green,N.M., Garrigues,J.M.	Los Angeles County Public Health Laboratories, Los Angeles County Department of Public Health	2022-11-09
3932	NJ-MPXV-032	OP879747	Palmateer,N.C.	New Jersey Department of Health, Public Health and Environmental Laboratories	2022-07-13
3933	MN-MDH-MPXV_0019	OP597793	Plumb,M.R.	Minnesota Department of Health	2022-07-20
3934	MpxV/human/USA/WA-UW-084263/2022	OP628457	Sereewit,J., Xie,H., Roychoudhury,P., Greninger,A.L.	UW Virology, Laboratory Medicine	2022-08-XX
3935	MPXV/Human/USA/CA-LACPHL-MA00408/2023	OQ503831	Hemarajata,P., Green,N.M., Garrigues,J.M.	Los Angeles County Public Health Laboratories, Los Angeles County Department of Public Health	2023-01-11
3936	MPXV_USA_2022_DC0023	OQ320452	Gigante,C., Hauser,J., Zhao,H., Batra,D., Hetrick,E., Howard,D., Kovar,L., Seabolt,M., Morrison,S., Desch,M., Knipe,K., Weigand,M., Sheth,M., Burgin,A., Burroughs,M., Lee,J., Wilkins,K., McCollum,A., Hutson,C., Davidson,W., Rao,A., Mangla,A., Li,Y.	CDC, DHCPP-PRB	2022-09-XX
3937	Monkeypox virus/Human/USA/CA-LACPHL-MA00231/2022	OP680509	Hemarajata,P., Green,N.M., Garrigues,J.M.	Los Angeles County Public Health Laboratories, Los Angeles County Department of Public Health	2022-10-04
3938	MPX/Human/USA/CA-LACPHL-MA00205/2022	OP615278	Hemarajata,P., Green,N.M., Garrigues,J.M.	Los Angeles County Public Health Laboratories, Los Angeles County Department of Public Health	2022-07-27
3939	LIM-INS-003	OP289783	Padilla,C., Silva,I., Hurtado,V., Jimenez,V., Barcena,L., Mestanza,O., Lope,P., Nunez,A.	Instituto Nacional de Salud Peru, Laboratorio de Biotecnologia y Biologia Molecular	2022-06-27
3940	NY-NYCPHL-000403	OQ468978	Clabby,T.T., Amin,H.S., Wang,J.C., Taki,F., Su,M., Rahat,A., De La Cruz,N., Olsen,A., Thi,C., Silver,S., Akther,S., Chowdhury,M., Omoregie,E., Hughes,S.	NYC Department of Health and Mental Hygiene, Public Health Laboratory	2022-08-23
3941	NY-NYCPHL-000008	OQ469012	Clabby,T.T., Amin,H.S., Wang,J.C., Taki,F., Su,M., Rahat,A., De La Cruz,N., Olsen,A., Thi,C., Silver,S., Akther,S., Chowdhury,M., Omoregie,E., Hughes,S.	NYC Department of Health and Mental Hygiene, Public Health Laboratory	2022-07-19
3942	hMPXV-IHU00004	OP382481	Colson,P.	IHU - Mediterranee Infection, MEPHI	2022-07-04
3943	MPX_dTfiMV_9000200	OP415181	Groves,N., Osman,K.L., Lewandowski,K.S., Carter,D.P., Pullan,S.T., Myers,R., Vipond,R., Chand,M.	UKHSA, Research and Evaluation	2022-07-XX
3944	Monkeypox virus/Human/USA/CA-LACPHL-MA00220/2022	OP680498	Hemarajata,P., Green,N.M., Garrigues,J.M.	Los Angeles County Public Health Laboratories, Los Angeles County Department of Public Health	2022-07-15
3945	MPXV/Germany/2022/ON/RKI320	OP494266	Brinkmann,A., Kohl,C., Pape,K., Schrick,L., Michel,J., Schaade,L., Nitsche,A.	Robert Koch Institute, Centre for Biological Threats, Highly Pathogenic Viruses	2022-09-XX
3946	NY-NYCPHL-000344	OQ469086	Clabby,T.T., Amin,H.S., Wang,J.C., Taki,F., Su,M., Rahat,A., De La Cruz,N., Olsen,A., Thi,C., Silver,S., Akther,S., Chowdhury,M., Omoregie,E., Hughes,S.	NYC Department of Health and Mental Hygiene, Public Health Laboratory	2022-08-11
3947	Monkeypox/PT0240/2022	OP414284	Isidro,J., Borges,V., Pinto,M., Sobral,D., Santos,J., Nunes,A., Mixao,V., Ferreira,R., Santos,D., Duarte,S., Vieira,L., Borrego,M.J., Nuncio,S., Lopes de Carvalho,I., Pelerito,A., Cordeiro,R., Gomes,J.P.	National Institute of Health Doutor Ricardo Jorge, Portugal (INSA), Department of Infectious Diseases	2022-06-21
3948	MPXV/Germany/2022/RKI366	OP484687	Brinkmann,A., Kohl,C., Pape,K., Uddin,S., Schrick,L., Michel,J., Schaade,L., Nitsche,A.	Robert Koch Institute, Centre for Biological Threats, Highly Pathogenic Viruses	2022-09-XX
3949	MPXV_USA_2022_MA0158	OP890507	Doucette,M., Gagne,L., Smole,S.C.	Massachusetts State Public Health Laboratory, DPH	2022-XX-XX
3950	MPXV-USA-IL-IDPH-018	OP536679	Gagnon,K.T.	Southern Illinois University, Molecular Biology, Microbiology, and Biochemistry	2022-07-07
3951	MPXV/Germany/2022/RKI150	ON959164	Brinkmann,A., Kohl,C., Pape,K., Uddin,S., Schrick,L., Michel,J., Schaade,L., Nitsche,A.		2022-07-XX
3952	MPXV-CH-38134631/2022	ON595760	Laubscher,F., Chudzinski,V., Schibler,M., Kaiser,L., Renzoni,A.	Laboratory of Viorology, University Hospital of Geneva, Switzerland	2022-05-19
3953	MPXV/Germany/2022/RKI241	OP215226	Brinkmann,A., Kohl,C., Pape,K., Uddin,S., Schrick,L., Michel,J., Jessen,H., Schaade,L., Nitsche,A.	Robert Koch Institute, Centre for Biological Threats, Highly Pathogenic Viruses	2022-08-XX
3954	hMPX/Human/USA/CA-LACPHL-MA00066/2022	OP442542	Hemarajata,P., Green,N.M., Garrigues,J.	Los Angeles County Public Health Laboratories, Los Angeles County Department of Public Health	2022-08-18
3955	NY-NYCPHL-000239	OQ469095	Clabby,T.T., Amin,H.S., Wang,J.C., Taki,F., Su,M., Rahat,A., De La Cruz,N., Olsen,A., Thi,C., Silver,S., Akther,S., Chowdhury,M., Omoregie,E., Hughes,S.	NYC Department of Health and Mental Hygiene, Public Health Laboratory	2022-07-04
3956	MPXV/Germany/2022/ON/RKI303	OP355564	Brinkmann,A., Kohl,C., Pape,K., Uddin,S., Schrick,L., Michel,J., Schaade,L., Nitsche,A.	Robert Koch Institute, Centre for Biological Threats, Highly Pathogenic Viruses	2022-08-XX
3957	NY-NYCPHL-000303	OQ469076	Clabby,T.T., Amin,H.S., Wang,J.C., Taki,F., Su,M., Rahat,A., De La Cruz,N., Olsen,A., Thi,C., Silver,S., Akther,S., Chowdhury,M., Omoregie,E., Hughes,S.	NYC Department of Health and Mental Hygiene, Public Health Laboratory	2022-08-04
3958	MPXV/Germany/2022/RKI031	ON755237	Brinkmann,A., Kohl,C., Uddin,S., Pape,K., Schrick,L., Michel,J., Schaade,L., Nitsche,A.		2022-06-XX
3959	Monkeypox/PT0148/2022	OP324465	Isidro,J., Borges,V., Pinto,M., Sobral,D., Santos,J., Nunes,A., Mixao,V., Ferreira,R., Santos,D., Duarte,S., Vieira,L., Borrego,M.J., Nuncio,S., Lopes de Carvalho,I., Pelerito,A., Cordeiro,R., Gomes,J.P.	National Institute of Health Doutor Ricardo Jorge, Portugal (INSA), Department of Infectious Diseases	2022-07-07
3960	MPXV_USA_2022_DC0017	OQ320446	Gigante,C., Hauser,J., Zhao,H., Batra,D., Hetrick,E., Howard,D., Kovar,L., Seabolt,M., Morrison,S., Desch,M., Knipe,K., Weigand,M., Sheth,M., Burgin,A., Burroughs,M., Lee,J., Wilkins,K., McCollum,A., Hutson,C., Davidson,W., Rao,A., Mangla,A., Li,Y.	CDC, DHCPP-PRB	2022-09-XX
3961	NY-NYCPHL-000295	OQ469074	Clabby,T.T., Amin,H.S., Wang,J.C., Taki,F., Su,M., Rahat,A., De La Cruz,N., Olsen,A., Thi,C., Silver,S., Akther,S., Chowdhury,M., Omoregie,E., Hughes,S.	NYC Department of Health and Mental Hygiene, Public Health Laboratory	2022-08-04
3962	NY-NYCPHL-000698	OQ468751	Wang,J.C., Amin,H.S., Clabby,T.T., Taki,F., Su,M., Rahat,A., De La Cruz,N., Olsen,A., Thi,C., Silver,S., Akther,S., Chowdhury,M., Omoregie,E., Hughes,S.	NYC Department of Health and Mental Hygiene, Public Health Laboratory	2022-07-19
3963	Monkeypox/PT0258/2022	OP414299	Isidro,J., Borges,V., Pinto,M., Sobral,D., Santos,J., Nunes,A., Mixao,V., Ferreira,R., Santos,D., Duarte,S., Vieira,L., Borrego,M.J., Nuncio,S., Lopes de Carvalho,I., Pelerito,A., Cordeiro,R., Gomes,J.P.	National Institute of Health Doutor Ricardo Jorge, Portugal (INSA), Department of Infectious Diseases	2022-06-19
3964	Monkeypox/PT0231/2022	OP324539	Isidro,J., Borges,V., Pinto,M., Sobral,D., Santos,J., Nunes,A., Mixao,V., Ferreira,R., Santos,D., Duarte,S., Vieira,L., Borrego,M.J., Nuncio,S., Lopes de Carvalho,I., Pelerito,A., Cordeiro,R., Gomes,J.P.	National Institute of Health Doutor Ricardo Jorge, Portugal (INSA), Department of Infectious Diseases	2022-06-22
3965	Monkeypox/PT0149/2022	OP324466	Isidro,J., Borges,V., Pinto,M., Sobral,D., Santos,J., Nunes,A., Mixao,V., Ferreira,R., Santos,D., Duarte,S., Vieira,L., Borrego,M.J., Nuncio,S., Lopes de Carvalho,I., Pelerito,A., Cordeiro,R., Gomes,J.P.	National Institute of Health Doutor Ricardo Jorge, Portugal (INSA), Department of Infectious Diseases	2022-07-06
3966	NY-NYCPHL-001027	OQ469229	Clabby,T.T., Amin,H.S., Wang,J.C., Taki,F., Su,M., Rahat,A., De La Cruz,N., Olsen,A., Thi,C., Silver,S., Akther,S., Chowdhury,M., Omoregie,E., Hughes,S.	NYC Department of Health and Mental Hygiene, Public Health Laboratory	2022-06-30
3967	Lesion	OX009124	Pettke,A., Filen,F., Asgeirsson,H., Glans,H., Widgren,K., Muradrasoli,S., Helgesson,S., Karlberg,M.L., Walai,N., Bjerkner,A., Gourle,H., Lindsjo,O.K., Sonden,K.	Public Health Agency of Sweden, Unit for Laboratory Development and Technology Transfer , Folkhalsomyndigheten, 171 82 Solna	2022-05-22
3968	Monkeypox/PT0314/2022	OP414347	Isidro,J., Borges,V., Pinto,M., Sobral,D., Santos,J., Nunes,A., Mixao,V., Ferreira,R., Santos,D., Duarte,S., Vieira,L., Borrego,M.J., Nuncio,S., Lopes de Carvalho,I., Pelerito,A., Cordeiro,R., Gomes,J.P.	National Institute of Health Doutor Ricardo Jorge, Portugal (INSA), Department of Infectious Diseases	2022-06-05
3969	NY-NYCPHL-000664	OQ419057	Wang,J.C., Amin,H.S., Clabby,T.T., Taki,F., Su,M., Rahat,A., De La Cruz,N., Olsen,A., Thi,C., Silver,S., Akther,S., Chowdhury,M., Omoregie,E., Hughes,S.	NYC Department of Health and Mental Hygiene, Public Health Laboratory	2022-07-15
3970	NY-NYCPHL-000756	OQ468645	Amin,H.S., Clabby,T.T., Wang,J.C., Taki,F., Su,M., Rahat,A., De La Cruz,N., Olsen,A., Thi,C., Silver,S., Akther,S., Chowdhury,M., Omoregie,E., Hughes,S.	NYC Department of Health and Mental Hygiene, Public Health Laboratory	2022-07-11
3971	MPXV/Germany/2022/ON/RKI677	OQ319135	Brinkmann,A., Kohl,C., Pape,K., Schrick,L., Michel,J., Schaade,L., Nitsche,A.	Robert Koch Institute, Centre for Biological Threats, Highly Pathogenic Viruses	2022-05-XX
3972	MpxV/human/CAN/UN-NML-3467/2022	ON880515	Duggan,A., Hole,D., Knox,N., Yadav,C., Haidl,E., Chapel,M., Domselaar,G.V., Jolly,G., Audet,J., Fernando,L., Antonation,K., Safronetz,D., Hagan,M., Griffiths,E., Leung,A., Graham,M., Peters,G., Go,A., Laminman,V., Kaplen,B., Eshaghi,A., Gubbay,J.B., Hasso,M., Marchand-Austin,A., Olsha,R., Patel,S.N.	National Microbiology Laboratory, Public Health Agency of Canada	2022-06-02
3973	MPXV_USA_2022_OR0007	OQ427120	Gigante,C., Cogswell,K., Zhao,H., Batra,D., Hetrick,E., Howard,D., Kovar,L., Seabolt,M., Morrison,S., Desch,M., Knipe,K., Weigand,M., Sheth,M., Burgin,A., Burroughs,M., Lee,J., Wilkins,K., McCollum,A., Hutson,C., Davidson,W., Rao,A., Grenz,L., Li,Y.	CDC, DHCPP-PRB	2022-06-XX
3974	MpxV/human/USA/WA-UW-086652/2022	OP628470	Sereewit,J., Xie,H., Roychoudhury,P., Greninger,A.L.	UW Virology, Laboratory Medicine	2022-08-XX
3975	NY-NYCPHL-001124	OQ468589	Clabby,T.T., Amin,H.S., Wang,J.C., Taki,F., Su,M., Rahat,A., De La Cruz,N., Olsen,A., Thi,C., Silver,S., Akther,S., Chowdhury,M., Omoregie,E., Hughes,S.	NYC Department of Health and Mental Hygiene, Public Health Laboratory	2022-07-07
3976	MPXV/Germany/2022/ON/RKI637	OQ159032	Brinkmann,A., Kohl,C., Pape,K., Schrick,L., Michel,J., Schaade,L., Nitsche,A.	Robert Koch Institute, Centre for Biological Threats, Highly Pathogenic Viruses	2022-08-XX
3977	MPXV/Germany/2022/RKI154	ON959168	Brinkmann,A., Kohl,C., Pape,K., Uddin,S., Schrick,L., Michel,J., Schaade,L., Nitsche,A.		2022-07-XX
3978	MPXV/Germany/2022/ON/RKI376	OP494259	Brinkmann,A., Kohl,C., Pape,K., Schrick,L., Michel,J., Schaade,L., Nitsche,A.	Robert Koch Institute, Centre for Biological Threats, Highly Pathogenic Viruses	2022-09-XX
3979	MPXV_UK_2022_9000130	OP205097	Groves,N., Osman,K.L., Lewandowski,K.S., Carter,D.P., Pullan,S.T., Myers,R., Vipond,R., Chand,M.	UKHSA, Research and Evaluation	2022-07-05
3980	NY-NYCPHL-001022	OQ469226	Clabby,T.T., Amin,H.S., Wang,J.C., Taki,F., Su,M., Rahat,A., De La Cruz,N., Olsen,A., Thi,C., Silver,S., Akther,S., Chowdhury,M., Omoregie,E., Hughes,S.	NYC Department of Health and Mental Hygiene, Public Health Laboratory	2022-07-07
3981	Monkeypox/PT0406/2022	OP555501	Isidro,J., Borges,V., Pinto,M., Sobral,D., Santos,J., Nunes,A., Mixao,V., Ferreira,R., Santos,D., Duarte,S., Vieira,L., Borrego,M.J., Nuncio,S., Lopes de Carvalho,I., Pelerito,A., Cordeiro,R., Gomes,J.P.	National Institute of Health Doutor Ricardo Jorge, Portugal (INSA), Department of Infectious Diseases	2022-07-20
3982	Monkeypox virus/Human/USA/CA-LACPHL-MA00269/2022	OP748955	Hemarajata,P., Green,N.M., Garrigues,J.M.	Los Angeles County Public Health Laboratories, Los Angeles County Department of Public Health	2022-07-18
3983	MpxV/human/CAN/UN-NML-2893/2022	ON803435	Knox,N., Duggan,A., Yadav,C., Hole,D., Haidl,E., Chapel,M., Jolly,G., Domselaar,G.V., Antonation,K., Leung,A., Fernando,L., Audet,J., Hagan,M., Graham,M., Griffiths,E., Safronetz,D., Charest,H., Levade,I., Fafard,J.	National Microbiology Laboratory, Public Health Agency of Canada	2022-05-20
3984	NY-NYCPHL-000159	OQ468811	Wang,J.C., Amin,H.S., Clabby,T.T., Taki,F., Su,M., Rahat,A., De La Cruz,N., Olsen,A., Thi,C., Silver,S., Akther,S., Chowdhury,M., Omoregie,E., Hughes,S.	NYC Department of Health and Mental Hygiene, Public Health Laboratory	2022-06-29
3985	NY-NYCPHL-001015	OQ468558	Clabby,T.T., Amin,H.S., Wang,J.C., Taki,F., Su,M., Rahat,A., De La Cruz,N., Olsen,A., Thi,C., Silver,S., Akther,S., Chowdhury,M., Omoregie,E., Hughes,S.	NYC Department of Health and Mental Hygiene, Public Health Laboratory	2022-06-26
3986	MpxV/human/USA/WA-UW-086040/2022	OP257258	Sereewit,J., Xie,H., Roychoudhury,P., Greninger,A.L.	UW Virology, Laboratory Medicine	2022-08-XX
3987	Monkeypox/PT0174/2022	OP324489	Isidro,J., Borges,V., Pinto,M., Sobral,D., Santos,J., Nunes,A., Mixao,V., Ferreira,R., Santos,D., Duarte,S., Vieira,L., Borrego,M.J., Nuncio,S., Lopes de Carvalho,I., Pelerito,A., Cordeiro,R., Gomes,J.P.	National Institute of Health Doutor Ricardo Jorge, Portugal (INSA), Department of Infectious Diseases	2022-06-30
3988	MPXV_USA_2022_MA0136	OP890487	Doucette,M., Gagne,L., Smole,S.C.	Massachusetts State Public Health Laboratory, DPH	2022-XX-XX
3989	MpxV/human/USA/WA-UW-070134/2022	OP123041	Sereewit,J., Xie,H., Roychoudhury,P., Greninger,A.	UW Virology, Laboratory Medicine	2022-07-XX
3990	hMPX/Human/USA/CA-LACPHL-MA00026/2022	OP440599	Hemarajata,P., Green,N.M.	Los Angeles County Public Health Laboratories, Los Angeles County Department of Public Health	2022-07-21
3991	NY-NYCPHL-000168	OQ468815	Wang,J.C., Amin,H.S., Clabby,T.T., Taki,F., Su,M., Rahat,A., De La Cruz,N., Olsen,A., Thi,C., Silver,S., Akther,S., Chowdhury,M., Omoregie,E., Hughes,S.	NYC Department of Health and Mental Hygiene, Public Health Laboratory	2022-06-30
3992	Monkeypox/PT0011/2022	ON649725	Isidro,J., Borges,V., Pinto,M., Sobral,D., Santos,J.D., Nunes,A., Mixao,V., Ferreira,R., Santos,D., Duarte,S., Vieira,L., Borrego,M.J., Nuncio,S., Carvalho,I.L., Pelerito,A., Cordeiro,R., Gomes,J.P.	Institute National de Saude Doutor Ricardo Jorge (INSA), Portugal	2022-05-23
3993	ANT-LDSP-ANT-MPX-25254C	OP642403	Betancur,I.I.B., Velarde-Hoyos,C.-A.C.V., Gomez,R.R.G., Mercado-Reyes,M.M.R.	Laboratorio Departamental de Salud Publica de Antioquia, Antioquia	2022-09-13
3994	MN-MDH-MPXV_0002	OP597776	Plumb,M.R.	Minnesota Department of Health	2022-06-25
3995	NY-NYCPHL-000483	OQ469098	Clabby,T.T., Amin,H.S., Wang,J.C., Taki,F., Su,M., Rahat,A., De La Cruz,N., Olsen,A., Thi,C., Silver,S., Akther,S., Chowdhury,M., Omoregie,E., Hughes,S.	NYC Department of Health and Mental Hygiene, Public Health Laboratory	2022-07-19
3996	NY-NYCPHL-001037	OQ469232	Clabby,T.T., Amin,H.S., Wang,J.C., Taki,F., Su,M., Rahat,A., De La Cruz,N., Olsen,A., Thi,C., Silver,S., Akther,S., Chowdhury,M., Omoregie,E., Hughes,S.	NYC Department of Health and Mental Hygiene, Public Health Laboratory	2022-06-25
3997	Monkeypox virus/Human/USA/CA-LACPHL-MA00375/2022	OQ330978	Hemarajata,P., Green,N.M., Garrigues,J.M.	Los Angeles County Public Health Laboratories, Los Angeles County Department of Public Health	2022-10-06
3998	MPXV/Germany/2022/RKI430	OP594194	Brinkmann,A., Kohl,C., Pape,K., Schrick,L., Michel,J., Schaade,L., Nitsche,A.	Robert Koch Institute, Centre for Biological Threats, Highly Pathogenic Viruses	2022-09-XX
3999	MPXV_USA_2022_MA0008	OP890366	Doucette,M., Gagne,L., Smole,S.C.	Massachusetts State Public Health Laboratory, DPH	2022-XX-XX
4000	MPXV/Germany/2022/ON/RKI314	OP355572	Brinkmann,A., Kohl,C., Pape,K., Uddin,S., Schrick,L., Michel,J., Schaade,L., Nitsche,A.	Robert Koch Institute, Centre for Biological Threats, Highly Pathogenic Viruses	2022-08-XX
4001	MpxV/human/CAN/UN-NML-2967/2022	ON803442	Knox,N., Duggan,A., Yadav,C., Hole,D., Haidl,E., Chapel,M., Jolly,G., Domselaar,G.V., Antonation,K., Leung,A., Fernando,L., Audet,J., Hagan,M., Graham,M., Griffiths,E., Safronetz,D., Charest,H., Levade,I., Fafard,J.	National Microbiology Laboratory, Public Health Agency of Canada	2022-05-16
4002	MPXV/Human/USA/CA-LACPHL-MA00406/2023	OQ503829	Hemarajata,P., Green,N.M., Garrigues,J.M.	Los Angeles County Public Health Laboratories, Los Angeles County Department of Public Health	2023-01-09
4003	NY-NYCPHL-000891	OQ468681	Amin,H.S., Clabby,T.T., Wang,J.C., Taki,F., Su,M., Rahat,A., De La Cruz,N., Olsen,A., Thi,C., Silver,S., Akther,S., Chowdhury,M., Omoregie,E., Hughes,S.	NYC Department of Health and Mental Hygiene, Public Health Laboratory	2022-07-08
4004	MPXV/Human/USA/CA-LACPHL-MA00343/2022	OP920681	Hemarajata,P., Green,N.M., Garrigues,J.	Los Angeles County Public Health Laboratories, Los Angeles County Department of Public Health	2022-11-10
4005	Monkeypox/PT0311/2022	OP414345	Isidro,J., Borges,V., Pinto,M., Sobral,D., Santos,J., Nunes,A., Mixao,V., Ferreira,R., Santos,D., Duarte,S., Vieira,L., Borrego,M.J., Nuncio,S., Lopes de Carvalho,I., Pelerito,A., Cordeiro,R., Gomes,J.P.	National Institute of Health Doutor Ricardo Jorge, Portugal (INSA), Department of Infectious Diseases	2022-06-06
4006	MPXV/Germany/2022/RKI08	ON682268	Brinkmann,A., Kohl,C., Uddin,S., Pape,K., Schrick,L., Michel,J., Schaade,L., Nitsche,A.	Centre for Biological Threats, Highly Pathogenic Viruses, Robert Koch Institute, Germany	2022-05-XX
4007	MPXV/Germany/2022/RKI064	ON813264	Brinkmann,A., Kohl,C., Uddin,S., Pape,K., Schrick,L., Michel,J., Schaade,L., Nitsche,A.		2022-06-XX
4008	NY-NYCPHL-000182	OQ504413	Wang,J.C., Amin,H.S., Clabby,T.T., Taki,F., Su,M., Rahat,A., De La Cruz,N., Olsen,A., Thi,C., Silver,S., Akther,S., Chowdhury,M., Omoregie,E., Hughes,S.	NYC Department of Health and Mental Hygiene, Public Health Laboratory	2022-06-29
4009	MPXV/Germany/2022/ON/RKI464	OP615334	Brinkmann,A., Kohl,C., Pape,K., Schrick,L., Michel,J., Schaade,L., Nitsche,A.	Robert Koch Institute, Centre for Biological Threats, Highly Pathogenic Viruses	2022-09-XX
4010	LBMB-UTP_MP-001_QUI	OQ107058	Tabares,F.A., Anacona,J.D., Mora,P.A., Orjuela,M., Zuluaga,A., Sepulveda,J.C.	Universidad Tecnologica de Pereira, Laboratorio de Biologia Molecular y Biotecnologia / Facultad de ciencias de la salud	2022-09-14
4011	MPXV_USA_2022_MA0097	OP890452	Doucette,M., Gagne,L., Smole,S.C.	Massachusetts State Public Health Laboratory, DPH	2022-XX-XX
4012	MPXV_USA_2022_MA0113	OP890467	Doucette,M., Gagne,L., Smole,S.C.	Massachusetts State Public Health Laboratory, DPH	2022-XX-XX
4013	MPXV_USA_2022_MA0098	OP890453	Doucette,M., Gagne,L., Smole,S.C.	Massachusetts State Public Health Laboratory, DPH	2022-XX-XX
4014	MPXV/Germany/2022/RKI168	OP018594	Brinkmann,A., Kohl,C., Pape,K., Uddin,S., Schrick,L., Michel,J., Schaade,L., Nitsche,A.	Robert Koch Institute, Centre for Biological Threats, Highly Pathogenic Viruses	2022-07-XX
4015	hMpxV/USA/CA-CDPH-1MPX1000094/2022	OQ348843	Probert,W., Espinosa,A., Kath,C., Haw,M., O'Neil,R., Bell,J., Hacker,J.	CDPH, VRDL	2022-06-29
4016	MPXV_USA_2022_MA0100	OP890455	Doucette,M., Gagne,L., Smole,S.C.	Massachusetts State Public Health Laboratory, DPH	2022-XX-XX
4017	Monkeypox/PT0019/2022	ON649717	Isidro,J., Borges,V., Pinto,M., Sobral,D., Santos,J.D., Nunes,A., Mixao,V., Ferreira,R., Santos,D., Duarte,S., Vieira,L., Borrego,M.J., Nuncio,S., Carvalho,I.L., Pelerito,A., Cordeiro,R., Gomes,J.P.	Institute National de Saude Doutor Ricardo Jorge (INSA), Portugal	2022-05-21
4018	NY-NYCPHL-000062	OQ469025	Clabby,T.T., Amin,H.S., Wang,J.C., Taki,F., Su,M., Rahat,A., De La Cruz,N., Olsen,A., Thi,C., Silver,S., Akther,S., Chowdhury,M., Omoregie,E., Hughes,S.	NYC Department of Health and Mental Hygiene, Public Health Laboratory	2022-06-11
4019	MpxV/human/USA/WA-UW-113297/2022	OQ503749	Sereewit,J., Xie,H., Roychoudhury,P., Greninger,A.L.	UW Virology, Laboratory Medicine	2022-11-XX
4020	MpxV/human/USA/WA-UW-098297/2022	OP743975	Sereewit,J., Xie,H., Roychoudhury,P., Greninger,A.L.	UW Virology, Laboratory Medicine	2022-09-XX
4021	MPXV/Germany/2022/RKI349	OP484670	Brinkmann,A., Kohl,C., Pape,K., Uddin,S., Schrick,L., Michel,J., Schaade,L., Nitsche,A.	Robert Koch Institute, Centre for Biological Threats, Highly Pathogenic Viruses	2022-09-XX
4022	MPX/PT0109/2022	OP245343	Isidro,J., Borges,V., Pinto,M., Sobral,D., Santos,J., Nunes,A., Mixao,V., Ferreira,R., Santos,D., Duarte,S., Vieira,L., Borrego,M.J., Nuncio,S., Lopes de Carvalho,I., Pelerito,A., Cordeiro,R., Gomes,J.P.	National Institute of Health Doutor Ricardo Jorge, Portugal (INSA), Department of Infectious Diseases	2022-07-18
4023	NY-NYCPHL-000690	OQ468630	Amin,H.S., Clabby,T.T., Wang,J.C., Taki,F., Su,M., Rahat,A., De La Cruz,N., Olsen,A., Thi,C., Silver,S., Akther,S., Chowdhury,M., Omoregie,E., Hughes,S.	NYC Department of Health and Mental Hygiene, Public Health Laboratory	2022-07-18
4024	MPXV/Germany/2022/RKI352	OP484673	Brinkmann,A., Kohl,C., Pape,K., Uddin,S., Schrick,L., Michel,J., Schaade,L., Nitsche,A.	Robert Koch Institute, Centre for Biological Threats, Highly Pathogenic Viruses	2022-09-XX
4025	MpxV/human/USA/OH-UW-071048/2022	OP442938	Sereewit,J., Xie,H., Roychoudhury,P., Greninger,A.L.	UW Virology, Laboratory Medicine	2022-07-XX
4026	MPXV_USA_2022_MA0117	OP890470	Doucette,M., Gagne,L., Smole,S.C.	Massachusetts State Public Health Laboratory, DPH	2022-XX-XX
4027	MpxV/human/USA/WA-UW-077836/2022	OP123043	Sereewit,J., Xie,H., Roychoudhury,P., Greninger,A.	UW Virology, Laboratory Medicine	2022-07-XX
4028	MPXV_UK_2022_9000144	OP205107	Groves,N., Osman,K.L., Lewandowski,K.S., Carter,D.P., Pullan,S.T., Myers,R., Vipond,R., Chand,M.	UKHSA, Research and Evaluation	2022-06-16
4029	MPXV_USA_2022_TX0024	OP687947	Gigante,C.M., Kubin,G., Zhao,H., Batra,D., Hetrick,E.E., Howard,D.T., Kovar,L., Morrison,S.S., Seabolt,M.H., Weigand,M.R., Knipe,K., Sheth,M., Burgin,A., Burroughs,M., Lee,J., Wilkins,K., McCollum,A., Hutson,C., Davidson,W., Rao,A., White,S.L., Li,Y.	CDC, DHCPP-PRB	2022-08-XX
4030	MPXV/Germany/2022/RKI144	ON959159	Brinkmann,A., Kohl,C., Pape,K., Uddin,S., Schrick,L., Michel,J., Schaade,L., Nitsche,A.	Robert Koch Institute, Centre for Biological Threats, Highly Pathogenic Viruses	2022-07-XX
4031	MPXV/Germany/2022/ON/RKI319	OP355576	Brinkmann,A., Kohl,C., Pape,K., Uddin,S., Schrick,L., Michel,J., Schaade,L., Nitsche,A.	Robert Koch Institute, Centre for Biological Threats, Highly Pathogenic Viruses	2022-08-XX
4032	Monkeypox/PT0210/2022	OP324520	Isidro,J., Borges,V., Pinto,M., Sobral,D., Santos,J., Nunes,A., Mixao,V., Ferreira,R., Santos,D., Duarte,S., Vieira,L., Borrego,M.J., Nuncio,S., Lopes de Carvalho,I., Pelerito,A., Cordeiro,R., Gomes,J.P.	National Institute of Health Doutor Ricardo Jorge, Portugal (INSA), Department of Infectious Diseases	2022-06-25
4033	hMPX/Human/USA/CA-LACPHL-MA00024/2022	OP440597	Hemarajata,P., Green,N.M.	Los Angeles County Public Health Laboratories, Los Angeles County Department of Public Health	2022-07-25
4034	NY-NYCPHL-000036	OQ469019	Clabby,T.T., Amin,H.S., Wang,J.C., Taki,F., Su,M., Rahat,A., De La Cruz,N., Olsen,A., Thi,C., Silver,S., Akther,S., Chowdhury,M., Omoregie,E., Hughes,S.	NYC Department of Health and Mental Hygiene, Public Health Laboratory	2022-07-11
4035	MPXV_USA_2022_MA0082	OP890437	Doucette,M., Gagne,L., Smole,S.C.	Massachusetts State Public Health Laboratory, DPH	2022-XX-XX
4036	hMpxV/USA/CACDPH1MPX1000155/2022	OQ547873	Probert,W., Espinosa,A., Kath,C., Haw,M., O'Neil,R., Bell,J., Hacker,J.	CDPH, VRDL	2022-12-15
4037	Monkeypox/PT0392/2022	OP555488	Isidro,J., Borges,V., Pinto,M., Sobral,D., Santos,J., Nunes,A., Mixao,V., Ferreira,R., Santos,D., Duarte,S., Vieira,L., Borrego,M.J., Nuncio,S., Lopes de Carvalho,I., Pelerito,A., Cordeiro,R., Gomes,J.P.	National Institute of Health Doutor Ricardo Jorge, Portugal (INSA), Department of Infectious Diseases	2022-07-13
4038	Monkeypox/PT0372/2022	OP555468	Isidro,J., Borges,V., Pinto,M., Sobral,D., Santos,J., Nunes,A., Mixao,V., Ferreira,R., Santos,D., Duarte,S., Vieira,L., Borrego,M.J., Nuncio,S., Lopes de Carvalho,I., Pelerito,A., Cordeiro,R., Gomes,J.P.	National Institute of Health Doutor Ricardo Jorge, Portugal (INSA), Department of Infectious Diseases	2022-07-05
4039	NJ-MPXV-046	OP879760	Palmateer,N.C.	New Jersey Department of Health, Public Health and Environmental Laboratories	2022-07-22
4040	Monkeypox/PT0546/2022	OP555617	Isidro,J., Borges,V., Pinto,M., Sobral,D., Santos,J., Nunes,A., Mixao,V., Ferreira,R., Santos,D., Duarte,S., Vieira,L., Borrego,M.J., Nuncio,S., Lopes de Carvalho,I., Pelerito,A., Cordeiro,R., Gomes,J.P.	National Institute of Health Doutor Ricardo Jorge, Portugal (INSA), Department of Infectious Diseases	2022-08-27
4041	NY-NYCPHL-000646	OQ468617	Amin,H.S., Clabby,T.T., Wang,J.C., Taki,F., Su,M., Rahat,A., De La Cruz,N., Olsen,A., Thi,C., Silver,S., Akther,S., Chowdhury,M., Omoregie,E., Hughes,S.	NYC Department of Health and Mental Hygiene, Public Health Laboratory	2022-07-18
4042	ANT-LDSP-ANT-MPX-23651-L	OP459216	Betancur,I.I.B., Velarde-Hoyos,C.-A.C.V., Gomez,R.R.G., Mercado-Reyes,M.M.R.	Laboratorio Departamental de Salud Publica de Antioquia	2022-08-30
4043	MPXV/Germany/2022/RKI346	OP484667	Brinkmann,A., Kohl,C., Pape,K., Uddin,S., Schrick,L., Michel,J., Schaade,L., Nitsche,A.	Robert Koch Institute, Centre for Biological Threats, Highly Pathogenic Viruses	2022-09-XX
4044	MPXV/Germany/2022/RKI575	OP837337	Brinkmann,A., Kohl,C., Pape,K., Schrick,L., Michel,J., Schaade,L., Nitsche,A.	Robert Koch Institute, Centre for Biological Threats, Highly Pathogenic Viruses	2022-06-XX
4045	hMpxV/USA/ID-IBL-839943/2022	OP381203	Ceniseros,A.	Idaho Bureau of Laboratories, Molecular Epidemiology	2022-07-26
4046	MPXV_USA_2022_TN0006	OP752119	Gigante,C.M., Thomas,L., Zhao,H., Batra,D., Hetrick,E.E., Howard,D.T., Kovar,L., Seabolt,M.H., Morrison,S.S., Desch,M., Knipe,K., Weigand,M.R., Sheth,M., Burgin,A., Burroughs,M., Lee,J., Wilkins,K., McCollum,A., Hutson,C., Davidson,W., Rao,A., Dunn,J., Li,Y.	CDC, DHCPP-PRB	2022-08-XX
4047	NY-NYCPHL-001155	OQ418996	Wang,J.C., Amin,H.S., Clabby,T.T., Taki,F., Su,M., Rahat,A., De La Cruz,N., Olsen,A., Thi,C., Silver,S., Akther,S., Chowdhury,M., Omoregie,E., Hughes,S.	NYC Department of Health and Mental Hygiene, Public Health Laboratory	2022-07-05
4048	MPXV-USA-IL-IDPH-067	OP536728	Gagnon,K.T.	Southern Illinois University, Molecular Biology, Microbiology, and Biochemistry	2022-06-25
4049	NY-NYCPHL-000531	OQ419034	Wang,J.C., Amin,H.S., Clabby,T.T., Taki,F., Su,M., Rahat,A., De La Cruz,N., Olsen,A., Thi,C., Silver,S., Akther,S., Chowdhury,M., Omoregie,E., Hughes,S.	NYC Department of Health and Mental Hygiene, Public Health Laboratory	2022-07-26
4050	MPXV/Germany/2022/RKI368	OP484689	Brinkmann,A., Kohl,C., Pape,K., Uddin,S., Schrick,L., Michel,J., Schaade,L., Nitsche,A.	Robert Koch Institute, Centre for Biological Threats, Highly Pathogenic Viruses	2022-09-XX
4051	hMpxV/Netherlands/NH-AUMC-0001/2022	OP160532	Tutu van Furth AM, van der Kuip M, van Els AL, Fievez LC, van Rijckevorsel GG, van den Ouden A, Jonges M, Welkers MR, Welkers,M., Jonges,M.	Amsterdam Medical Centres location AMC, Medical Microbiology & Infection Prevention	2022-06-XX
4052	NY-NYCPHL-000363	OQ504420	Wang,J.C., Amin,H.S., Clabby,T.T., Taki,F., Su,M., Rahat,A., De La Cruz,N., Olsen,A., Thi,C., Silver,S., Akther,S., Chowdhury,M., Omoregie,E., Hughes,S.	NYC Department of Health and Mental Hygiene, Public Health Laboratory	2022-08-15
4053	MpxV/human/CAN/UN-NML-3272/2022	ON880536	Duggan,A., Hole,D., Knox,N., Yadav,C., Haidl,E., Chapel,M., Domselaar,G.V., Fernando,L., Graham,M., Antonation,K., Audet,J., Hagan,M., Safronetz,D., Leung,A., Peters,G., Go,A., Laminman,V., Kaplen,B., Jolly,G., Charest,H., Levade,I., Fafard,J.	National Microbiology Laboratory, Public Health Agency of Canada	2022-05-31
4054	9000453	OP536815	Groves,N., Osman,K.L., Lewandowski,K.S., Carter,D.P., Pullan,S.T., Myers,R., Vipond,R., Chand,M.	UKHSA, Research and Evaluation	2022-09-XX
4055	Monkeypox/PT0536/2022	OP555607	Isidro,J., Borges,V., Pinto,M., Sobral,D., Santos,J., Nunes,A., Mixao,V., Ferreira,R., Santos,D., Duarte,S., Vieira,L., Borrego,M.J., Nuncio,S., Lopes de Carvalho,I., Pelerito,A., Cordeiro,R., Gomes,J.P.	National Institute of Health Doutor Ricardo Jorge, Portugal (INSA), Department of Infectious Diseases	2022-08-22
4056	NY-NYCPHL-000446	OQ504440	Wang,J.C., Amin,H.S., Clabby,T.T., Taki,F., Su,M., Rahat,A., De La Cruz,N., Olsen,A., Thi,C., Silver,S., Akther,S., Chowdhury,M., Omoregie,E., Hughes,S.	NYC Department of Health and Mental Hygiene, Public Health Laboratory	2022-07-21
4057	NY-NYCPHL-000495	OQ419021	Wang,J.C., Amin,H.S., Clabby,T.T., Taki,F., Su,M., Rahat,A., De La Cruz,N., Olsen,A., Thi,C., Silver,S., Akther,S., Chowdhury,M., Omoregie,E., Hughes,S.	NYC Department of Health and Mental Hygiene, Public Health Laboratory	2022-07-22
4058	MPXV_USA_2022_MA0020	OP890378	Doucette,M., Gagne,L., Smole,S.C.	Massachusetts State Public Health Laboratory, DPH	2022-XX-XX
4059	MPX/PT0089/2022	OP245339	Isidro,J., Borges,V., Pinto,M., Sobral,D., Santos,J., Nunes,A., Mixao,V., Ferreira,R., Santos,D., Duarte,S., Vieira,L., Borrego,M.J., Nuncio,S., Lopes de Carvalho,I., Pelerito,A., Cordeiro,R., Gomes,J.P.	National Institute of Health Doutor Ricardo Jorge, Portugal (INSA), Department of Infectious Diseases	2022-07-18
4060	Monkeypox/PT0538/2022	OP555609	Isidro,J., Borges,V., Pinto,M., Sobral,D., Santos,J., Nunes,A., Mixao,V., Ferreira,R., Santos,D., Duarte,S., Vieira,L., Borrego,M.J., Nuncio,S., Lopes de Carvalho,I., Pelerito,A., Cordeiro,R., Gomes,J.P.	National Institute of Health Doutor Ricardo Jorge, Portugal (INSA), Department of Infectious Diseases	2022-08-23
4061	MpxV/human/CAN/UN-NML-2836/2022	ON803417	Knox,N., Duggan,A., Yadav,C., Hole,D., Haidl,E., Chapel,M., Jolly,G., Domselaar,G.V., Antonation,K., Leung,A., Fernando,L., Audet,J., Hagan,M., Graham,M., Griffiths,E., Safronetz,D., Charest,H., Levade,I., Fafard,J.	National Microbiology Laboratory, Public Health Agency of Canada	2022-05-17
4062	MPXV/Human/USA/CA-LACPHL-MA00357/2022	OP920695	Hemarajata,P., Green,N.M., Garrigues,J.	Los Angeles County Public Health Laboratories, Los Angeles County Department of Public Health	2022-11-08
4063	MPXV_USA_2022_DC0011	OP451010	Gigante,C.M., Hauser,J.R., Zhao,H., Batra,D., Hetrick,E.E., Howard,D.T., Kovar,L., Seabolt,M.H., Weigand,M.R., Burroughs,M., Lee,J., Wilkins,K., McCollum,A., Hutson,C., Davidson,W., Rao,A., Mangla,A., Li,Y.	CDC, DHCPP-PRB	2022-06-XX
4064	NY-NYCPHL-000997	OQ468549	Clabby,T.T., Amin,H.S., Wang,J.C., Taki,F., Su,M., Rahat,A., De La Cruz,N., Olsen,A., Thi,C., Silver,S., Akther,S., Chowdhury,M., Omoregie,E., Hughes,S.	NYC Department of Health and Mental Hygiene, Public Health Laboratory	2022-07-12
4065	MpxV/human/CAN/UN-NML-3672/2022	OP013014	Duggan,A., Hole,D., Yadav,C., Knox,N., Chapel,M., Tyler,A., Haidl,E., Domselaar,G.V., Antonation,K., Audet,J., Fernando,L., Hagan,M., Safronetz,D., Graham,M., Peters,G., Go,A., Laminman,V., Kaplen,B., Leung,A., Jolly,G., Fafard,J., Charest,H., Levade,I.	National Microbiology Laboratory, Public Health Agency of Canada	2022-06-11
4066	MPXV_UK_2022_9000099	OP205087	Groves,N., Osman,K.L., Lewandowski,K.S., Carter,D.P., Pullan,S.T., Myers,R., Vipond,R., Chand,M.	UKHSA, Research and Evaluation	2022-06-09
4067	MPXV_UK_2022_9000179	OP205128	Groves,N., Osman,K.L., Lewandowski,K.S., Carter,D.P., Pullan,S.T., Myers,R., Vipond,R., Chand,M.	UKHSA, Research and Evaluation	2022-06-26
4068	NY-NYCPHL-000338	OQ469085	Clabby,T.T., Amin,H.S., Wang,J.C., Taki,F., Su,M., Rahat,A., De La Cruz,N., Olsen,A., Thi,C., Silver,S., Akther,S., Chowdhury,M., Omoregie,E., Hughes,S.	NYC Department of Health and Mental Hygiene, Public Health Laboratory	2022-08-10
4069	NY-NYCPHL-001011	OQ469216	Clabby,T.T., Amin,H.S., Wang,J.C., Taki,F., Su,M., Rahat,A., De La Cruz,N., Olsen,A., Thi,C., Silver,S., Akther,S., Chowdhury,M., Omoregie,E., Hughes,S.	NYC Department of Health and Mental Hygiene, Public Health Laboratory	2022-07-06
4070	NY-NYCPHL-000233	OQ468874	Wang,J.C., Amin,H.S., Clabby,T.T., Taki,F., Su,M., Rahat,A., De La Cruz,N., Olsen,A., Thi,C., Silver,S., Akther,S., Chowdhury,M., Omoregie,E., Hughes,S.	NYC Department of Health and Mental Hygiene, Public Health Laboratory	2022-07-04
4071	NY-NYCPHL-000443	OQ468878	Wang,J.C., Amin,H.S., Clabby,T.T., Taki,F., Su,M., Rahat,A., De La Cruz,N., Olsen,A., Thi,C., Silver,S., Akther,S., Chowdhury,M., Omoregie,E., Hughes,S.	NYC Department of Health and Mental Hygiene, Public Health Laboratory	2022-07-21
4072	Monkeypox/PT0301/2022	OP414335	Isidro,J., Borges,V., Pinto,M., Sobral,D., Santos,J., Nunes,A., Mixao,V., Ferreira,R., Santos,D., Duarte,S., Vieira,L., Borrego,M.J., Nuncio,S., Lopes de Carvalho,I., Pelerito,A., Cordeiro,R., Gomes,J.P.	National Institute of Health Doutor Ricardo Jorge, Portugal (INSA), Department of Infectious Diseases	2022-06-07
4073	Monkeypox/PT0273/2022	OP414313	Isidro,J., Borges,V., Pinto,M., Sobral,D., Santos,J., Nunes,A., Mixao,V., Ferreira,R., Santos,D., Duarte,S., Vieira,L., Borrego,M.J., Nuncio,S., Lopes de Carvalho,I., Pelerito,A., Cordeiro,R., Gomes,J.P.	National Institute of Health Doutor Ricardo Jorge, Portugal (INSA), Department of Infectious Diseases	2022-06-15
4074	MPXV_USA_2022_NC0007	OP604523	Gigante,C.M., Pettit,D., Zhao,H., Batra,D., Hetrick,E.E., Howard,D.T., Kovar,L., Seabolt,M.H., Knipe,K., Burroughs,S., Lee,J., Wilkins,K., McCollum,A., Hutson,C., Davidson,W., Rao,A., Deutsch-Feldman,M., Li,Y.	CDC, DHCPP-PRB	2022-07-XX
4075	MPX/UZ_REGA_4/Belgium/2022	ON880420	Vanmechelen,B., Wawina-Bokalanga,T., Logist,A.-S., Sinnesael,R., Ysebaert,L., Verlinden,J., Van Holm,B., Bloemen,M., Maes,P.		2022-05-27
4076	MpxV/human/USA/OH-UW-082260/2022	OP257256	Sereewit,J., Xie,H., Roychoudhury,P., Greninger,A.L.	UW Virology, Laboratory Medicine	2022-08-XX
4077	Monkeypox/PT0143/2022	OP324462	Isidro,J., Borges,V., Pinto,M., Sobral,D., Santos,J., Nunes,A., Mixao,V., Ferreira,R., Santos,D., Duarte,S., Vieira,L., Borrego,M.J., Nuncio,S., Lopes de Carvalho,I., Pelerito,A., Cordeiro,R., Gomes,J.P.	National Institute of Health Doutor Ricardo Jorge, Portugal (INSA), Department of Infectious Diseases	2022-07-07
4078	MPXV/Germany/2022/ON/RKI688	OQ339207	Brinkmann,A., Kohl,C., Pape,K., Schrick,L., Michel,J., Schaade,L., Nitsche,A.	Robert Koch Institute, Centre for Biological Threats, Highly Pathogenic Viruses	2022-08-XX
4079	MPXV/Germany/2022/RKI428	OP594192	Brinkmann,A., Kohl,C., Pape,K., Schrick,L., Michel,J., Schaade,L., Nitsche,A.	Robert Koch Institute, Centre for Biological Threats, Highly Pathogenic Viruses	2022-09-XX
4080	NY-NYCPHL-000315	OQ468866	Wang,J.C., Amin,H.S., Clabby,T.T., Taki,F., Su,M., Rahat,A., De La Cruz,N., Olsen,A., Thi,C., Silver,S., Akther,S., Chowdhury,M., Omoregie,E., Hughes,S.	NYC Department of Health and Mental Hygiene, Public Health Laboratory	2022-08-05
4081	MPXV/Germany/2022/RKI021	ON694334	Brinkmann,A., Kohl,C., Uddin,S., Pape,K., Schrick,L., Michel,J., Stocker,H., Schaade,L., Nitsche,A.	Centre for Biological Threats, Highly Pathogenic Viruses, Robert Koch Institute, Germany	2022-05-XX
4082	NY-NYCPHL-000158	OQ419004	Wang,J.C., Amin,H.S., Clabby,T.T., Taki,F., Su,M., Rahat,A., De La Cruz,N., Olsen,A., Thi,C., Silver,S., Akther,S., Chowdhury,M., Omoregie,E., Hughes,S.	NYC Department of Health and Mental Hygiene, Public Health Laboratory	2022-06-29
4083	hMPX/Human/USA/CA-LACPHL-MA00020/2022	OP440589	Hemarajata,P., Green,N.M.	Los Angeles County Public Health Laboratories, Los Angeles County Department of Public Health	2022-07-27
4084	MPXV/Germany/2022/RKI539	OP715819	Brinkmann,A., Kohl,C., Pape,K., Schrick,L., Michel,J., Schaade,L., Nitsche,A.	Robert Koch Institute, Centre for Biological Threats, Highly Pathogenic Viruses	2022-06-XX
4085	NY-NYCPHL-000661	OQ419055	Wang,J.C., Amin,H.S., Clabby,T.T., Taki,F., Su,M., Rahat,A., De La Cruz,N., Olsen,A., Thi,C., Silver,S., Akther,S., Chowdhury,M., Omoregie,E., Hughes,S.	NYC Department of Health and Mental Hygiene, Public Health Laboratory	2022-07-18
4086	hMPXV-IHU00014	OP382491	Colson,P.	IHU - Mediterranee Infection, MEPHI	2022-07-22
4087	MPXV_USA_2022_CA0044	OP451015	Gigante,C.M., Ventura,J., Zhao,H., Batra,D., Hetrick,E.E., Howard,D.T., Kovar,L., Seabolt,M.H., Weigand,M.R., Burroughs,M., Lee,J., Wilkins,K., McCollum,A., Hutson,C., Davidson,W., Rao,A., Nash,J., Li,Y.	CDC, DHCPP-PRB	2022-06-XX
4088	BOL-UNIMOL-MPX-293614-L	OP959062	Loyola,S., Fernandez-Ruiz,M., Torres-Pacheco,J., Franco-Munoz,C., Laiton-Donato,K., Ruiz-Moreno,H., Mercado-Reyes,M., Gomez-Camargo,D.	Universidad de Cartagena, Laboratorio de Investigacion Molecular (UNIMOL)	2022-11-11
4089	NY-NYCPHL-000708	OQ468756	Wang,J.C., Amin,H.S., Clabby,T.T., Taki,F., Su,M., Rahat,A., De La Cruz,N., Olsen,A., Thi,C., Silver,S., Akther,S., Chowdhury,M., Omoregie,E., Hughes,S.	NYC Department of Health and Mental Hygiene, Public Health Laboratory	2022-07-12
4090	Monkeypox/PT0303/2022	OP414337	Isidro,J., Borges,V., Pinto,M., Sobral,D., Santos,J., Nunes,A., Mixao,V., Ferreira,R., Santos,D., Duarte,S., Vieira,L., Borrego,M.J., Nuncio,S., Lopes de Carvalho,I., Pelerito,A., Cordeiro,R., Gomes,J.P.	National Institute of Health Doutor Ricardo Jorge, Portugal (INSA), Department of Infectious Diseases	2022-06-07
4091	hMpxV/USA/CA-CDPH-1MPX1000126/2022	OQ348873	Probert,W., Espinosa,A., Kath,C., Haw,M., O'Neil,R., Bell,J., Hacker,J.	CDPH, VRDL	2022-06-21
4092	MPXV_UK_2022_9000060	OP331334	Grove,N., Osman,K.L., Lewandowski,K.S., Carter,D.P., Pullan,S.T., Myers,R., Vipond,R., Chand,M.	UKHSA, Research and Evaluation	2022-06-07
4093	MPXV_USA_2022_CA0016	OQ427133	Gigante,C., Ventura,J., Zhao,H., Batra,D., Hetrick,E., Howard,D., Kovar,L., Seabolt,M., Morrison,S., Desch,M., Knipe,K., Weigand,M., Sheth,M., Burgin,A., Burroughs,M., Lee,J., Wilkins,K., McCollum,A., Hutson,C., Davidson,W., Rao,A., Nash,J., Li,Y.	CDC, DHCPP-PRB	2022-11-XX
4094	MPXV_UK_2022_9000102	OP205090	Groves,N., Osman,K.L., Lewandowski,K.S., Carter,D.P., Pullan,S.T., Myers,R., Vipond,R., Chand,M.	UKHSA, Research and Evaluation	2022-06-13
4095	hMpxV/UK/LMO-043a/2022	OP390204	McHugh,M.P., Maloney,D., Parker,A., Mathers,K., Dewar,R., Kenicer,J., Cotton,S., Wild,J., Templeton,K.E.	Royal Infirmary of Edinburgh, Viral Genotyping Reference Laboratory	2022-07-20
4096	MPX/Human/USA/CA-LACPHL-MA00131/2022	OP539916	Hemarajata,P., Green,N.M., Garrigues,J.M.	Los Angeles County Public Health Laboratories, Los Angeles County Department of Public Health	2022-09-09
4097	MPXV/Germany/2022/ON/RKI693	OQ339212	Brinkmann,A., Kohl,C., Pape,K., Schrick,L., Michel,J., Schaade,L., Nitsche,A.	Robert Koch Institute, Centre for Biological Threats, Highly Pathogenic Viruses	2022-08-XX
4098	MPXV_347_SP_2022	OX044338	Cuesta,I.	Institute of Health Carlos III, Bioinformatics Unit, Carretera Majadahonda-Pozuelo km2	2022-XX-XX
4099	NY-NYCPHL-001062	OQ468569	Clabby,T.T., Amin,H.S., Wang,J.C., Taki,F., Su,M., Rahat,A., De La Cruz,N., Olsen,A., Thi,C., Silver,S., Akther,S., Chowdhury,M., Omoregie,E., Hughes,S.	NYC Department of Health and Mental Hygiene, Public Health Laboratory	2022-07-01
4100	NY-NYCPHL-000648	OQ419052	Wang,J.C., Amin,H.S., Clabby,T.T., Taki,F., Su,M., Rahat,A., De La Cruz,N., Olsen,A., Thi,C., Silver,S., Akther,S., Chowdhury,M., Omoregie,E., Hughes,S.	NYC Department of Health and Mental Hygiene, Public Health Laboratory	2022-07-16
4101	MPXV/Germany/2022/RKI347	OP484668	Brinkmann,A., Kohl,C., Pape,K., Uddin,S., Schrick,L., Michel,J., Schaade,L., Nitsche,A.	Robert Koch Institute, Centre for Biological Threats, Highly Pathogenic Viruses	2022-09-XX
4102	MPXV_UK_2022_9000183	OP331337	Groves,N., Osman,K.L., Lewandowski,K.S., Carter,D.P., Pullan,S.T., Myers,R., Vipond,R., Chand,M.	UKHSA, Research and Evaluation	2022-06-29
4103	NY-NYCPHL-001001	OQ468553	Clabby,T.T., Amin,H.S., Wang,J.C., Taki,F., Su,M., Rahat,A., De La Cruz,N., Olsen,A., Thi,C., Silver,S., Akther,S., Chowdhury,M., Omoregie,E., Hughes,S.	NYC Department of Health and Mental Hygiene, Public Health Laboratory	2022-07-11
4104	ANT-LDSP-ANT-MPX-24561-E	OP642395	Betancur,I.I.B., Velarde-Hoyos,C.-A.C.V., Gomez,R.R.G., Mercado-Reyes,M.M.R.	Laboratorio Departamental de Salud Publica de Antioquia, Antioquia	2022-09-07
4105	MPXV_438_SP_2022	OX344887	Cuesta,I.	Institute of Health Carlos III, Bioinformatics Unit, Carretera Majadahonda-Pozuelo km2	2022-XX-XX
4106	MpxV/human/USA/WA-UW-082215/2022	OP392539	Sereewit,J., Xie,H., Roychoudhury,P., Greninger,A.L.	UW Virology, Laboratory Medicine	2022-08-XX
4107	MpxV/human/USA/WA-UW-111475/2022	OQ503750	Sereewit,J., Xie,H., Roychoudhury,P., Greninger,A.L.	UW Virology, Laboratory Medicine	2022-11-XX
4108	NY-NYCPHL-000163	OQ469160	Clabby,T.T., Amin,H.S., Wang,J.C., Taki,F., Su,M., Rahat,A., De La Cruz,N., Olsen,A., Thi,C., Silver,S., Akther,S., Chowdhury,M., Omoregie,E., Hughes,S.	NYC Department of Health and Mental Hygiene, Public Health Laboratory	2022-06-26
4109	NY-NYCPHL-000764	OQ468648	Amin,H.S., Clabby,T.T., Wang,J.C., Taki,F., Su,M., Rahat,A., De La Cruz,N., Olsen,A., Thi,C., Silver,S., Akther,S., Chowdhury,M., Omoregie,E., Hughes,S.	NYC Department of Health and Mental Hygiene, Public Health Laboratory	2022-07-11
4110	Monkeypox/PT0435/2022	OP555520	Isidro,J., Borges,V., Pinto,M., Sobral,D., Santos,J., Nunes,A., Mixao,V., Ferreira,R., Santos,D., Duarte,S., Vieira,L., Borrego,M.J., Nuncio,S., Lopes de Carvalho,I., Pelerito,A., Cordeiro,R., Gomes,J.P.	National Institute of Health Doutor Ricardo Jorge, Portugal (INSA), Department of Infectious Diseases	2022-08-02
4111	NY-NYCPHL-000475	OQ419018	Wang,J.C., Amin,H.S., Clabby,T.T., Taki,F., Su,M., Rahat,A., De La Cruz,N., Olsen,A., Thi,C., Silver,S., Akther,S., Chowdhury,M., Omoregie,E., Hughes,S.	NYC Department of Health and Mental Hygiene, Public Health Laboratory	2022-07-22
4112	MPXV_2434_SP_2022	OX344875	Cuesta,I.	Institute of Health Carlos III, Bioinformatics Unit, Carretera Majadahonda-Pozuelo km2	2022-XX-XX
4113	Monkeypox/PT0573/2022	OP555644	Isidro,J., Borges,V., Pinto,M., Sobral,D., Santos,J., Nunes,A., Mixao,V., Ferreira,R., Santos,D., Duarte,S., Vieira,L., Borrego,M.J., Nuncio,S., Lopes de Carvalho,I., Pelerito,A., Cordeiro,R., Gomes,J.P.	National Institute of Health Doutor Ricardo Jorge, Portugal (INSA), Department of Infectious Diseases	2022-09-06
4114	MPXV_USA_2022_TX0038	OQ320439	Gigante,C., Kubin,G., Zhao,H., Batra,D., Hetrick,E., Howard,D., Kovar,L., Seabolt,M., Morrison,S., Desch,M., Knipe,K., Sheth,M.R., Burgin,A., Burroughs,M., Lee,J., Wilkins,K., McCollum,A., Hutson,C., Davidson,W., Rao,A., White,S., Li,Y.	CDC, DHCPP-PRB	2022-10-XX
4115	MPXV_UK_2022_9000092	OP205083	Groves,N., Osman,K.L., Lewandowski,K.S., Carter,D.P., Pullan,S.T., Myers,R., Vipond,R., Chand,M.	UKHSA, Research and Evaluation	2022-05-25
4116	Monkeypox virus/Human/USA/CA-LACPHL-MA00363/2022	OQ330980	Hemarajata,P., Green,N.M., Garrigues,J.M.	Los Angeles County Public Health Laboratories, Los Angeles County Department of Public Health	2022-10-07
4117	MPXV_UK_2022_9000162	OP205120	Groves,N., Osman,K.L., Lewandowski,K.S., Carter,D.P., Pullan,S.T., Myers,R., Vipond,R., Chand,M.	UKHSA, Research and Evaluation	2022-07-07
4118	NY-NYCPHL-001099	OQ468579	Clabby,T.T., Amin,H.S., Wang,J.C., Taki,F., Su,M., Rahat,A., De La Cruz,N., Olsen,A., Thi,C., Silver,S., Akther,S., Chowdhury,M., Omoregie,E., Hughes,S.	NYC Department of Health and Mental Hygiene, Public Health Laboratory	2022-07-05
4119	MPXV/Germany/2022/ON/RKI646	OQ159041	Brinkmann,A., Kohl,C., Pape,K., Schrick,L., Michel,J., Schaade,L., Nitsche,A.	Robert Koch Institute, Centre for Biological Threats, Highly Pathogenic Viruses	2022-08-XX
4120	hMpxV/USA/CA-CDPH-1MPX1000146/2022	OQ348893	Probert,W., Espinosa,A., Kath,C., Haw,M., O'Neil,R., Bell,J., Hacker,J.	CDPH, VRDL	2022-06-30
4121	MPXV/Germany/2022/ON/RKI452	OP615331	Brinkmann,A., Kohl,C., Pape,K., Schrick,L., Michel,J., Schaade,L., Nitsche,A.	Robert Koch Institute, Centre for Biological Threats, Highly Pathogenic Viruses	2022-09-XX
4122	NY-NYCPHL-000929	OQ468691	Amin,H.S., Clabby,T.T., Wang,J.C., Taki,F., Su,M., Rahat,A., De La Cruz,N., Olsen,A., Thi,C., Silver,S., Akther,S., Chowdhury,M., Omoregie,E., Hughes,S.	NYC Department of Health and Mental Hygiene, Public Health Laboratory	2022-07-09
4123	MPXV/Germany/2022/RKI023	ON694332	Brinkmann,A., Kohl,C., Uddin,S., Pape,K., Schrick,L., Michel,J., Stocker,H., Schaade,L., Nitsche,A.	Centre for Biological Threats, Highly Pathogenic Viruses, Robert Koch Institute, Germany	2022-05-XX
4124	NY-NYCPHL-000755	OQ468644	Amin,H.S., Clabby,T.T., Wang,J.C., Taki,F., Su,M., Rahat,A., De La Cruz,N., Olsen,A., Thi,C., Silver,S., Akther,S., Chowdhury,M., Omoregie,E., Hughes,S.	NYC Department of Health and Mental Hygiene, Public Health Laboratory	2022-07-11
4125	NY-NYCPHL-000221	OQ468837	Wang,J.C., Amin,H.S., Clabby,T.T., Taki,F., Su,M., Rahat,A., De La Cruz,N., Olsen,A., Thi,C., Silver,S., Akther,S., Chowdhury,M., Omoregie,E., Hughes,S.	NYC Department of Health and Mental Hygiene, Public Health Laboratory	2022-07-01
4126	MPXV_USA_2022_MA0155	OP890504	Doucette,M., Gagne,L., Smole,S.C.	Massachusetts State Public Health Laboratory, DPH	2022-XX-XX
4127	Monkeypox/PT0439/2022	OP555523	Isidro,J., Borges,V., Pinto,M., Sobral,D., Santos,J., Nunes,A., Mixao,V., Ferreira,R., Santos,D., Duarte,S., Vieira,L., Borrego,M.J., Nuncio,S., Lopes de Carvalho,I., Pelerito,A., Cordeiro,R., Gomes,J.P.	National Institute of Health Doutor Ricardo Jorge, Portugal (INSA), Department of Infectious Diseases	2022-08-01
4128	NY-NYCPHL-000134	OQ504401	Wang,J.C., Amin,H.S., Clabby,T.T., Taki,F., Su,M., Rahat,A., De La Cruz,N., Olsen,A., Thi,C., Silver,S., Akther,S., Chowdhury,M., Omoregie,E., Hughes,S.	NYC Department of Health and Mental Hygiene, Public Health Laboratory	2022-06-26
4129	MPX/Human/USA/CA-LACPHL-MA00245/2022	OP722504	Hemarajata,P., Green,N.M., Garrigues,J.M.	Los Angeles County Public Health Laboratories, Los Angeles County Department of Public Health	2022-07-18
4130	MPXV/Germany/2022/ON/RKI684	OQ319142	Brinkmann,A., Kohl,C., Pape,K., Schrick,L., Michel,J., Schaade,L., Nitsche,A.	Robert Koch Institute, Centre for Biological Threats, Highly Pathogenic Viruses	2022-08-XX
4131	ANT-LDSP-ANT-MPX-22815-L	OP477444	Betancur,I.I.B., Velarde-Hoyos,C.-A.C.V., Gomez,R.R.G., Mercado-Reyes,M.M.R.	Laboratorio Departamental de Salud Publica de Antioquia, Antioquia	2022-08-18
4132	NY-NYCPHL-000145	OQ504404	Wang,J.C., Amin,H.S., Clabby,T.T., Taki,F., Su,M., Rahat,A., De La Cruz,N., Olsen,A., Thi,C., Silver,S., Akther,S., Chowdhury,M., Omoregie,E., Hughes,S.	NYC Department of Health and Mental Hygiene, Public Health Laboratory	2022-06-27
4133	MpxV/human/USA/WA-UW-087956/2022	OP628482	Sereewit,J., Xie,H., Roychoudhury,P., Greninger,A.L.	UW Virology, Laboratory Medicine	2022-08-XX
4134	MPXV/Germany/2022/RKI127	ON929082	Brinkmann,A., Kohl,C., Pape,K., Uddin,S., Schrick,L., Michel,J., Schaade,L., Nitsche,A.		2022-07-XX
4135	MN-MDH-MPXV_0010	OP597784	Plumb,M.R.	Minnesota Department of Health	2022-07-12
4136	Monkeypox/PT0351/2022	OP414380	Isidro,J., Borges,V., Pinto,M., Sobral,D., Santos,J., Nunes,A., Mixao,V., Ferreira,R., Santos,D., Duarte,S., Vieira,L., Borrego,M.J., Nuncio,S., Lopes de Carvalho,I., Pelerito,A., Cordeiro,R., Gomes,J.P.	National Institute of Health Doutor Ricardo Jorge, Portugal (INSA), Department of Infectious Diseases	2022-05-24
4137	MPX/PT0120/2022	OP245353	Isidro,J., Borges,V., Pinto,M., Sobral,D., Santos,J., Nunes,A., Mixao,V., Ferreira,R., Santos,D., Duarte,S., Vieira,L., Borrego,M.J., Nuncio,S., Lopes de Carvalho,I., Pelerito,A., Cordeiro,R., Gomes,J.P.	National Institute of Health Doutor Ricardo Jorge, Portugal (INSA), Department of Infectious Diseases	2022-07-13
4138	ANT-LDSP-ANT-MPX-22769-L	OP431401	Betancur,I.I.B., Velarde-Hoyos,C.-A.C.V., Gomez,R.R.G., Mercado-Reyes,M.M.R.	Laboratorio Departamental de Salud Publica de Antioquia, Antioquia	2022-08-17
4139	NY-NYCPHL-000798	OQ468806	Wang,J.C., Amin,H.S., Clabby,T.T., Taki,F., Su,M., Rahat,A., De La Cruz,N., Olsen,A., Thi,C., Silver,S., Akther,S., Chowdhury,M., Omoregie,E., Hughes,S.	NYC Department of Health and Mental Hygiene, Public Health Laboratory	2022-07-11
4140	Monkeypox virus/Human/USA/CA-LACPHL-MA00272/2022	OP748958	Hemarajata,P., Green,N.M., Garrigues,J.M.	Los Angeles County Public Health Laboratories, Los Angeles County Department of Public Health	2022-07-18
4141	NY-NYCPHL-000510	OQ504452	Wang,J.C., Amin,H.S., Clabby,T.T., Taki,F., Su,M., Rahat,A., De La Cruz,N., Olsen,A., Thi,C., Silver,S., Akther,S., Chowdhury,M., Omoregie,E., Hughes,S.	NYC Department of Health and Mental Hygiene, Public Health Laboratory	2022-07-22
4142	MPXV_2345_SP_2022	OX344877	Cuesta,I.	Institute of Health Carlos III, Bioinformatics Unit, Carretera Majadahonda-Pozuelo km2	2022-XX-XX
4143	MPXV/Germany/2022/RKI439	OP594203	Brinkmann,A., Kohl,C., Pape,K., Schrick,L., Michel,J., Schaade,L., Nitsche,A.	Robert Koch Institute, Centre for Biological Threats, Highly Pathogenic Viruses	2022-09-XX
4144	MPXV/Germany/2022/ON/RKI735	OQ547762	Brinkmann,A., Kohl,C., Pape,K., Schrick,L., Michel,J., Schaade,L., Nitsche,A.	Robert Koch Institute, Centre for Biological Threats, Highly Pathogenic Viruses	2022-07-XX
4145	MPXV/Germany/2022/RKI033	ON755239	Brinkmann,A., Kohl,C., Uddin,S., Pape,K., Schrick,L., Michel,J., Schaade,L., Nitsche,A.		2022-06-XX
4146	MPXV/Germany/2022/ON/RKI664	OQ274883	Brinkmann,A., Kohl,C., Pape,K., Schrick,L., Michel,J., Schaade,L., Nitsche,A.	Robert Koch Institute, Centre for Biological Threats, Highly Pathogenic Viruses	2022-05-XX
4147	MPXV/Germany/2022/RKI011	ON694342	Brinkmann,A., Kohl,C., Uddin,S., Pape,K., Schrick,L., Michel,J., Schaade,L., Nitsche,A.	Centre for Biological Threats, Highly Pathogenic Viruses, Robert Koch Institute, Germany	2022-05-XX
4148	ANT-LDSP-ANT-MPX-26258O	OP881935	Betancur,I.I.B., Velarde-Hoyos,C.-A.C.V., Gomez,R.R.G., Mercado-Reyes,M.M.R.	Laboratorio Departamental de Salud Publica de Antioquia, Antioquia	2022-09-26
4149	Monkeypox/PT0572/2022	OP555643	Isidro,J., Borges,V., Pinto,M., Sobral,D., Santos,J., Nunes,A., Mixao,V., Ferreira,R., Santos,D., Duarte,S., Vieira,L., Borrego,M.J., Nuncio,S., Lopes de Carvalho,I., Pelerito,A., Cordeiro,R., Gomes,J.P.	National Institute of Health Doutor Ricardo Jorge, Portugal (INSA), Department of Infectious Diseases	2022-09-05
4150	NY-NYCPHL-000765	OQ468790	Wang,J.C., Amin,H.S., Clabby,T.T., Taki,F., Su,M., Rahat,A., De La Cruz,N., Olsen,A., Thi,C., Silver,S., Akther,S., Chowdhury,M., Omoregie,E., Hughes,S.	NYC Department of Health and Mental Hygiene, Public Health Laboratory	2022-07-12
4151	MPXV_USA_2022_MA0107	OP890462	Doucette,M., Gagne,L., Smole,S.C.	Massachusetts State Public Health Laboratory, DPH	2022-XX-XX
4152	Monkeypox/PT0299/2022	OP414333	Isidro,J., Borges,V., Pinto,M., Sobral,D., Santos,J., Nunes,A., Mixao,V., Ferreira,R., Santos,D., Duarte,S., Vieira,L., Borrego,M.J., Nuncio,S., Lopes de Carvalho,I., Pelerito,A., Cordeiro,R., Gomes,J.P.	National Institute of Health Doutor Ricardo Jorge, Portugal (INSA), Department of Infectious Diseases	2022-06-08
4153	MPXV/Germany/2022/RKI110	ON929068	Brinkmann,A., Kohl,C., Pape,K., Uddin,S., Schrick,L., Michel,J., Schaade,L., Nitsche,A.		2022-07-XX
4154	Monkeypox/PT0181/2022	OP324496	Isidro,J., Borges,V., Pinto,M., Sobral,D., Santos,J., Nunes,A., Mixao,V., Ferreira,R., Santos,D., Duarte,S., Vieira,L., Borrego,M.J., Nuncio,S., Lopes de Carvalho,I., Pelerito,A., Cordeiro,R., Gomes,J.P.	National Institute of Health Doutor Ricardo Jorge, Portugal (INSA), Department of Infectious Diseases	2022-06-28
4155	MPXV/Germany/2022/RKI555	OP715835	Brinkmann,A., Kohl,C., Pape,K., Schrick,L., Michel,J., Schaade,L., Nitsche,A.	Robert Koch Institute, Centre for Biological Threats, Highly Pathogenic Viruses	2022-07-XX
4156	NY-NYCPHL-000540	OQ469199	Clabby,T.T., Amin,H.S., Wang,J.C., Taki,F., Su,M., Rahat,A., De La Cruz,N., Olsen,A., Thi,C., Silver,S., Akther,S., Chowdhury,M., Omoregie,E., Hughes,S.	NYC Department of Health and Mental Hygiene, Public Health Laboratory	2022-07-25
4157	MPXV_USA_2022_DC0019	OQ320448	Gigante,C., Hauser,J., Zhao,H., Batra,D., Hetrick,E., Howard,D., Kovar,L., Seabolt,M., Morrison,S., Desch,M., Knipe,K., Weigand,M., Sheth,M., Burgin,A., Burroughs,M., Lee,J., Wilkins,K., McCollum,A., Hutson,C., Davidson,W., Rao,A., Mangla,A., Li,Y.	CDC, DHCPP-PRB	2022-09-XX
4158	MPX/Human/USA/CA-LACPHL-MA00197/2022	OP615270	Hemarajata,P., Green,N.M., Garrigues,J.M.	Los Angeles County Public Health Laboratories, Los Angeles County Department of Public Health	2022-07-19
4159	MPXV_USA_2022_NY0041	OQ427116	Gigante,C., Ruiz,V., Zhao,H., Batra,D., Hetrick,E., Howard,D., Kovar,L., Seabolt,M., Morrison,S., Desch,M., Knipe,K., Weigand,M., Sheth,M., Burgin,A., Burroughs,M., Lee,J., Wilkins,K., McCollum,A., Hutson,C., Davidson,W., Rao,A., Wang,J., Li,Y.	CDC, DHCPP-PRB	2022-10-XX
4160	hMpxV/USA/CA-CDPH-1MPX1000109/2022	OQ348858	Probert,W., Espinosa,A., Kath,C., Haw,M., O'Neil,R., Bell,J., Hacker,J.	CDPH, VRDL	2022-08-07
4161	LBMB-UTP_MP-025_VAC	OQ148474	Lopez,P.A., Orjuela,M., Tabares,F.A., Anacona,J.D., Zuluaga-Velez,A., Sepulveda-Arias,J.C.	Universidad Tecnologica de Pereira, Laboratorio de Biologia Molecular y Biotecnologia / Facultad de ciencias de la salud	2022-11-15
4162	MPXV_UK_2022_9000158	OP205116	Groves,N., Osman,K.L., Lewandowski,K.S., Carter,D.P., Pullan,S.T., Myers,R., Vipond,R., Chand,M.	UKHSA, Research and Evaluation	2022-07-07
4163	MPXV/Germany/2022/RKI030	ON755236	Brinkmann,A., Kohl,C., Uddin,S., Pape,K., Schrick,L., Michel,J., Schaade,L., Nitsche,A.		2022-06-XX
4164	NY-NYCPHL-000587	OQ469003	Clabby,T.T., Amin,H.S., Wang,J.C., Taki,F., Su,M., Rahat,A., De La Cruz,N., Olsen,A., Thi,C., Silver,S., Akther,S., Chowdhury,M., Omoregie,E., Hughes,S.	NYC Department of Health and Mental Hygiene, Public Health Laboratory	2022-07-30
4165	MPXV/Germany/2022/RKI469	OP626107	Brinkmann,A., Kohl,C., Pape,K., Schrick,L., Michel,J., Schaade,L., Nitsche,A.	Robert Koch Institute, Centre for Biological Threats, Highly Pathogenic Viruses	2022-07-XX
4166	hMPX/Human/USA/CA-LACPHL-MA00016/2022	OP440596	Hemarajata,P., Green,N.M.	Los Angeles County Public Health Laboratories, Los Angeles County Department of Public Health	2022-07-18
4167	MPX/Human/USA/CA-LACPHL-MA00109/2022	OP539894	Hemarajata,P., Green,N.M., Garrigues,J.M.	Los Angeles County Public Health Laboratories, Los Angeles County Department of Public Health	2022-08-25
4168	hMpxV/USA/CA-CDPH-000049/2022	OP863224	Haw,M., Probert,W., Espinosa,A., Kath,C., O'Neil,R., Bell,J., Hacker,J.	CDPH, VRDL	2022-07-07
4169	NY-NYCPHL-000384	OQ468972	Clabby,T.T., Amin,H.S., Wang,J.C., Taki,F., Su,M., Rahat,A., De La Cruz,N., Olsen,A., Thi,C., Silver,S., Akther,S., Chowdhury,M., Omoregie,E., Hughes,S.	NYC Department of Health and Mental Hygiene, Public Health Laboratory	2022-08-08
4170	hMpxV/Switzerland/ZH-UZH-IMV-3ba64538/2022	ON792322	Kufner,V., Ziltener,G., Zaheri,M., Schmutz,S., Audige,A., Bernasconi,O., Steiner,K., Huder,J., Shah,C., Capaul,R., Bloemberg,G., Boeni,J., Huber,M., Trkola,A.		2022-06-02
4171	MPXV/Germany/2022/ON/RKI594	OP863244	Brinkmann,A., Kohl,C., Pape,K., Schrick,L., Michel,J., Schaade,L., Nitsche,A.	Robert Koch Institute, Centre for Biological Threats, Highly Pathogenic Viruses	2022-08-XX
4172	hMpxV/USA/CA-CDPH-1MPX1000141/2022	OQ348888	Probert,W., Espinosa,A., Kath,C., Haw,M., O'Neil,R., Bell,J., Hacker,J.	CDPH, VRDL	2022-06-21
4173	MpxV/human/USA/OH-UW-080114/2022	OP392532	Sereewit,J., Xie,H., Roychoudhury,P., Greninger,A.L.	UW Virology, Laboratory Medicine	2022-08-XX
4174	MPXV/Germany/2022/RKI166	OP018592	Brinkmann,A., Kohl,C., Pape,K., Uddin,S., Schrick,L., Michel,J., Schaade,L., Nitsche,A.	Robert Koch Institute, Centre for Biological Threats, Highly Pathogenic Viruses	2022-07-XX
4175	MPXV_USA_2022_WA0017	OQ427130	Gigante,C., Goldoft,M., Zhao,H., Batra,D., Hetrick,E., Howard,D., Kovar,L., Seabolt,M., Morrison,S., Desch,M., Knipe,K., Weigand,M., Burroughs,M.S., Lee,J., Wilkins,K., McCollum,A., Hutson,C., Davidson,W., Rao,A., Holshue,M., Li,Y.	CDC, DHCPP-PRB	2022-07-XX
4176	MPXV/Germany/2022/RKI124	ON929079	Brinkmann,A., Kohl,C., Pape,K., Uddin,S., Schrick,L., Michel,J., Schaade,L., Nitsche,A.		2022-07-XX
4177	Monkeypox/PT0378/2022	OP555474	Isidro,J., Borges,V., Pinto,M., Sobral,D., Santos,J., Nunes,A., Mixao,V., Ferreira,R., Santos,D., Duarte,S., Vieira,L., Borrego,M.J., Nuncio,S., Lopes de Carvalho,I., Pelerito,A., Cordeiro,R., Gomes,J.P.	National Institute of Health Doutor Ricardo Jorge, Portugal (INSA), Department of Infectious Diseases	2022-07-06
4178	NY-NYCPHL-000095	OQ469034	Clabby,T.T., Amin,H.S., Wang,J.C., Taki,F., Su,M., Rahat,A., De La Cruz,N., Olsen,A., Thi,C., Silver,S., Akther,S., Chowdhury,M., Omoregie,E., Hughes,S.	NYC Department of Health and Mental Hygiene, Public Health Laboratory	2022-06-20
4179	INMI-Pt1	ON614676	Gruber,C.E.M., Rueca,M., Gramigna,G., Carletti,F., Butera,O., Fabeni,L., Specchiarello,E., Meschi,S., Colavita,F., Minosse,C., Francalancia,M., Lapa,D., Garbuglia,A.R., Giombini,E.	Laboratory of Virology, INMI Lazzaro Spallanzani IRCCS, Italy	2022-05-18
4180	MPXV/Germany/2022/RKI056	ON813266	Brinkmann,A., Kohl,C., Uddin,S., Pape,K., Schrick,L., Michel,J., Schaade,L., Nitsche,A.		2022-06-XX
4181	9000368	OP536749	Groves,N., Osman,K.L., Lewandowski,K.S., Carter,D.P., Pullan,S.T., Myers,R., Vipond,R., Chand,M.	UKHSA, Research and Evaluation	2022-08-XX
4182	Monkeypox/PT0433/2022	OP555518	Isidro,J., Borges,V., Pinto,M., Sobral,D., Santos,J., Nunes,A., Mixao,V., Ferreira,R., Santos,D., Duarte,S., Vieira,L., Borrego,M.J., Nuncio,S., Lopes de Carvalho,I., Pelerito,A., Cordeiro,R., Gomes,J.P.	National Institute of Health Doutor Ricardo Jorge, Portugal (INSA), Department of Infectious Diseases	2022-08-02
4183	MPXV_USA_2022_TX0019	OP450985	Gigante,C.M., Kubin,G., Zhao,H., Batra,D., Hetrick,E.E., Howard,D.T., Kovar,L., Seabolt,M.H., Weigand,M.R., Burroughs,M., Lee,J., Wilkins,K., McCollum,A., Hutson,C., Davidson,W., Rao,A., White,S.L., Li,Y.	CDC, DHCPP-PRB	2022-06-XX
4184	hMPX/USA/CA-LACPHL-MA00156/2022	OP580589	Hemarajata,P., Green,N.M., Garrigues,J.M.	Los Angeles County Public Health Laboratories, Los Angeles County Department of Public Health	2022-06-16
4185	NY-NYCPHL-000092	OQ469032	Clabby,T.T., Amin,H.S., Wang,J.C., Taki,F., Su,M., Rahat,A., De La Cruz,N., Olsen,A., Thi,C., Silver,S., Akther,S., Chowdhury,M., Omoregie,E., Hughes,S.	NYC Department of Health and Mental Hygiene, Public Health Laboratory	2022-06-20
4186	NY-NYCPHL-000421	OQ468985	Clabby,T.T., Amin,H.S., Wang,J.C., Taki,F., Su,M., Rahat,A., De La Cruz,N., Olsen,A., Thi,C., Silver,S., Akther,S., Chowdhury,M., Omoregie,E., Hughes,S.	NYC Department of Health and Mental Hygiene, Public Health Laboratory	2022-09-01
4187	Monkeypox/PT0592/2022	OP555659	Isidro,J., Borges,V., Pinto,M., Sobral,D., Santos,J., Nunes,A., Mixao,V., Ferreira,R., Santos,D., Duarte,S., Vieira,L., Borrego,M.J., Nuncio,S., Lopes de Carvalho,I., Pelerito,A., Cordeiro,R., Gomes,J.P.	National Institute of Health Doutor Ricardo Jorge, Portugal (INSA), Department of Infectious Diseases	2022-09-14
4188	MpxV/human/USA/WA-UW-104793/2022	OP747060	Sereewit,J., Xie,H., Roychoudhury,P., Greninger,A.L.	UW Virology, Laboratory Medicine	2022-10-XX
4189	Monkeypox/PT0594/2022	OP555661	Isidro,J., Borges,V., Pinto,M., Sobral,D., Santos,J., Nunes,A., Mixao,V., Ferreira,R., Santos,D., Duarte,S., Vieira,L., Borrego,M.J., Nuncio,S., Lopes de Carvalho,I., Pelerito,A., Cordeiro,R., Gomes,J.P.	National Institute of Health Doutor Ricardo Jorge, Portugal (INSA), Department of Infectious Diseases	2022-09-15
4190	Monkeypox/PT0150/2022	OP324467	Isidro,J., Borges,V., Pinto,M., Sobral,D., Santos,J., Nunes,A., Mixao,V., Ferreira,R., Santos,D., Duarte,S., Vieira,L., Borrego,M.J., Nuncio,S., Lopes de Carvalho,I., Pelerito,A., Cordeiro,R., Gomes,J.P.	National Institute of Health Doutor Ricardo Jorge, Portugal (INSA), Department of Infectious Diseases	2022-07-06
4191	Monkeypox/PT0586/2022	OP555655	Isidro,J., Borges,V., Pinto,M., Sobral,D., Santos,J., Nunes,A., Mixao,V., Ferreira,R., Santos,D., Duarte,S., Vieira,L., Borrego,M.J., Nuncio,S., Lopes de Carvalho,I., Pelerito,A., Cordeiro,R., Gomes,J.P.	National Institute of Health Doutor Ricardo Jorge, Portugal (INSA), Department of Infectious Diseases	2022-08-05
4192	Monkeypox/PT0395/2022	OP555491	Isidro,J., Borges,V., Pinto,M., Sobral,D., Santos,J., Nunes,A., Mixao,V., Ferreira,R., Santos,D., Duarte,S., Vieira,L., Borrego,M.J., Nuncio,S., Lopes de Carvalho,I., Pelerito,A., Cordeiro,R., Gomes,J.P.	National Institute of Health Doutor Ricardo Jorge, Portugal (INSA), Department of Infectious Diseases	2022-07-13
4193	MPXV_USA_2022_MD0003	OP604528	Gigante,C.M., Myers,R., Zhao,H., Batra,D., Hetrick,E.E., Howard,D.T., Kovar,L., Seabolt,M.H., Knipe,K., Burroughs,S., Lee,J., Wilkins,K., McCollum,A., Hutson,C., Davidson,W., Rao,A., Blythe,D., Li,Y.	CDC, DHCPP-PRB	2022-06-XX
4194	MpxV/human/USA/Unknown-UW-109319/2022	OP747059	Sereewit,J., Xie,H., Roychoudhury,P., Greninger,A.L.	UW Virology, Laboratory Medicine	2022-10-XX
4195	MpxV/human/CAN/UN-NML-4122/2022	OP279040	Duggan,A., Hole,D., Yadav,C., Knox,N., Tyler,A., Haidl,E., Chapel,M., Domselaar,G.V., Graham,M., Audet,J., Fernando,L., Antonation,K., Safronetz,D., Hagan,M., Peters,G., Go,A., Laminman,V., Kaplen,B., Leung,A., Griffiths,E., Jolly,G., Eshaghi,A., Gubbay,J.B., Hasso,M., Marchand-Austin,A., Olsha,R., Patel,S.N.	National Microbiology Laboratory, Public Health Agency of Canada	2022-07-03
4196	MPX/Human/USA/CA-LACPHL-MA00191/2022	OP615264	Hemarajata,P., Green,N.M., Garrigues,J.M.	Los Angeles County Public Health Laboratories, Los Angeles County Department of Public Health	2022-07-15
4197	MPXV/Human/USA/CA-LACPHL-MA00339/2022	OP920677	Hemarajata,P., Green,N.M., Garrigues,J.	Los Angeles County Public Health Laboratories, Los Angeles County Department of Public Health	2022-10-13
4198	Monkeypox/PT0007/2022	ON585034	Isidro,J., Borges,V., Pinto,M., Ferreira,R., Sobral,D., Nunes,A., Santos,J.D., Mixao,V., Santos,D., Duarte,S., Vieira,L., Borrego,M.J., Nuncio,S., Pelerito,A., Cordeiro,R., Gomes,J.P.	Institute National de Saude Doutor Ricardo Jorge (INSA), Portugal	2022-05-15
4199	Monkeypox/PT0377/2022	OP555473	Isidro,J., Borges,V., Pinto,M., Sobral,D., Santos,J., Nunes,A., Mixao,V., Ferreira,R., Santos,D., Duarte,S., Vieira,L., Borrego,M.J., Nuncio,S., Lopes de Carvalho,I., Pelerito,A., Cordeiro,R., Gomes,J.P.	National Institute of Health Doutor Ricardo Jorge, Portugal (INSA), Department of Infectious Diseases	2022-07-06
4200	MPXV/Germany/2022/RKI279	OP263634	Brinkmann,A., Kohl,C., Uddin,S., Pape,K., Schrick,L., Michel,J., Schaade,L., Nitsche,A.	Robert Koch Institute, Centre for Biological Threats, Highly Pathogenic Viruses	2022-08-XX
4201	MpxV/human/USA/WA-UW-088248/2022	OP743962	Sereewit,J., Xie,H., Roychoudhury,P., Greninger,A.L.	UW Virology, Laboratory Medicine	2022-08-XX
4202	MPXV_USA_2022_OH0003	OP687942	Gigante,C.M., Lee,B., Zhao,H., Batra,D., Hetrick,E.E., Howard,D.T., Kovar,L., Morrison,S.S., Seabolt,M.H., Weigand,M.R., Knipe,K., Sheth,M., Burgin,A., Burroughs,M., Lee,J., Wilkins,K., McCollum,A., Hutson,C., Davidson,W., Rao,A., Salehi,E., Li,Y.	CDC, DHCPP-PRB	2022-08-XX
4203	NY-NYCPHL-001122	OQ468587	Clabby,T.T., Amin,H.S., Wang,J.C., Taki,F., Su,M., Rahat,A., De La Cruz,N., Olsen,A., Thi,C., Silver,S., Akther,S., Chowdhury,M., Omoregie,E., Hughes,S.	NYC Department of Health and Mental Hygiene, Public Health Laboratory	2022-07-05
4204	NY-NYCPHL-000618	OQ468611	Amin,H.S., Clabby,T.T., Wang,J.C., Taki,F., Su,M., Rahat,A., De La Cruz,N., Olsen,A., Thi,C., Silver,S., Akther,S., Chowdhury,M., Omoregie,E., Hughes,S.	NYC Department of Health and Mental Hygiene, Public Health Laboratory	2022-08-10
4205	NY-NYCPHL-000264	OQ468467	Wang,J.C., Amin,H.S., Clabby,T.T., Taki,F., Su,M., Rahat,A., De La Cruz,N., Olsen,A., Thi,C., Silver,S., Akther,S., Chowdhury,M., Omoregie,E., Hughes,S.	NYC Department of Health and Mental Hygiene, Public Health Laboratory	2022-08-02
4206	MPX_3LjZEY_9000354	OP415279	Groves,N., Osman,K.L., Lewandowski,K.S., Carter,D.P., Pullan,S.T., Myers,R., Vipond,R., Chand,M.	UKHSA, Research and Evaluation	2022-08-XX
4207	Monkeypox/PT0424/2022	OP555512	Isidro,J., Borges,V., Pinto,M., Sobral,D., Santos,J., Nunes,A., Mixao,V., Ferreira,R., Santos,D., Duarte,S., Vieira,L., Borrego,M.J., Nuncio,S., Lopes de Carvalho,I., Pelerito,A., Cordeiro,R., Gomes,J.P.	National Institute of Health Doutor Ricardo Jorge, Portugal (INSA), Department of Infectious Diseases	2022-08-01
4208	MPXV/Germany/2022/RKI435	OP594199	Brinkmann,A., Kohl,C., Pape,K., Schrick,L., Michel,J., Schaade,L., Nitsche,A.	Robert Koch Institute, Centre for Biological Threats, Highly Pathogenic Viruses	2022-09-XX
4209	MPXV/Germany/2022/RKI071	ON853657	Brinkmann,A., Kohl,C., Uddin,S., Pape,K., Schrick,L., Michel,J., Schaade,L., Nitsche,A.		2022-06-XX
4210	NY-NYCPHL-000229	OQ469056	Clabby,T.T., Amin,H.S., Wang,J.C., Taki,F., Su,M., Rahat,A., De La Cruz,N., Olsen,A., Thi,C., Silver,S., Akther,S., Chowdhury,M., Omoregie,E., Hughes,S.	NYC Department of Health and Mental Hygiene, Public Health Laboratory	2022-07-01
4211	hMPXV/Austria/MUW1538395/2022	OP422341	Camp,J.V., Redlberger-Fritz,M., Aberle,S.W.	Medical University of Vienna, Center for Virology	2022-08-01
4212	MPX/PT0121/2022	OP245354	Isidro,J., Borges,V., Pinto,M., Sobral,D., Santos,J., Nunes,A., Mixao,V., Ferreira,R., Santos,D., Duarte,S., Vieira,L., Borrego,M.J., Nuncio,S., Lopes de Carvalho,I., Pelerito,A., Cordeiro,R., Gomes,J.P.	National Institute of Health Doutor Ricardo Jorge, Portugal (INSA), Department of Infectious Diseases	2022-07-14
4213	MPXV_USA_2022_MA0028	OP890386	Doucette,M., Gagne,L., Smole,S.C.	Massachusetts State Public Health Laboratory, DPH	2022-XX-XX
4214	MN-MDH-MPXV_0015	OP597789	Plumb,M.R.	Minnesota Department of Health	2022-07-18
4215	MPXV_USA_2022_CA002	ON954773	Gigante,C.M., Ventura,J., Seabolt,M.H., Zhao,H., Wilkins,K., Respress,J., Howard,D., Batra,D., McCollum,A., Hutson,C., Davidson,W., Rao,A., Nash,J., Li,Y.	Centers for Disease Control and Prevention, Division of High-Consequence Pathogens and Pathology	2022-05-XX
4216	NY-NYCPHL-000649	OQ468619	Amin,H.S., Clabby,T.T., Wang,J.C., Taki,F., Su,M., Rahat,A., De La Cruz,N., Olsen,A., Thi,C., Silver,S., Akther,S., Chowdhury,M., Omoregie,E., Hughes,S.	NYC Department of Health and Mental Hygiene, Public Health Laboratory	2022-07-14
4217	NY-NYCPHL-000790	OQ468662	Amin,H.S., Clabby,T.T., Wang,J.C., Taki,F., Su,M., Rahat,A., De La Cruz,N., Olsen,A., Thi,C., Silver,S., Akther,S., Chowdhury,M., Omoregie,E., Hughes,S.	NYC Department of Health and Mental Hygiene, Public Health Laboratory	2022-07-11
4218	MPXV/Germany/2022/RKI028	ON755234	Brinkmann,A., Kohl,C., Uddin,S., Pape,K., Schrick,L., Michel,J., Schaade,L., Nitsche,A.		2022-06-XX
4219	MpxV/human/USA/WA-UW-076854/2022	OP123050	Sereewit,J., Xie,H., Roychoudhury,P., Greninger,A.	UW Virology, Laboratory Medicine	2022-07-XX
4220	NY-NYCPHL-000511	OQ468894	Wang,J.C., Amin,H.S., Clabby,T.T., Taki,F., Su,M., Rahat,A., De La Cruz,N., Olsen,A., Thi,C., Silver,S., Akther,S., Chowdhury,M., Omoregie,E., Hughes,S.	NYC Department of Health and Mental Hygiene, Public Health Laboratory	2022-07-24
4221	hMPXV/Austria/MUW1531254/2022	OP019277	Camp,J.V., Redlberger-Fritz,M., Aberle,S.W.	Medical University of Vienna, Center for Virology	2022-07-04
4222	MPXV_USA_2022_CA0005	OP185716	Gigante,C.M., Ventura,J., Seabolt,M.H., Zhao,H., Wilkins,K., McCollum,A., Hutson,C., Davidson,W., Rao,A., Nash,J., Li,Y.	CDC, DHCPP-PRB	2022-06-XX
4223	MPXV/Germany/2022/RKI472	OP626110	Brinkmann,A., Kohl,C., Pape,K., Schrick,L., Michel,J., Schaade,L., Nitsche,A.	Robert Koch Institute, Centre for Biological Threats, Highly Pathogenic Viruses	2022-07-XX
4224	MPXV/Germany/2022/ON/RKI725	OQ547752	Brinkmann,A., Kohl,C., Pape,K., Schrick,L., Michel,J., Schaade,L., Nitsche,A.	Robert Koch Institute, Centre for Biological Threats, Highly Pathogenic Viruses	2022-05-XX
4225	Monkeypox/PT0402/2022	OP555498	Isidro,J., Borges,V., Pinto,M., Sobral,D., Santos,J., Nunes,A., Mixao,V., Ferreira,R., Santos,D., Duarte,S., Vieira,L., Borrego,M.J., Nuncio,S., Lopes de Carvalho,I., Pelerito,A., Cordeiro,R., Gomes,J.P.	National Institute of Health Doutor Ricardo Jorge, Portugal (INSA), Department of Infectious Diseases	2022-07-19
4226	MPXV/human/Japan/Tokyo/2022/TKY220176	LC753969	Kasuya,F., Negishi,A., Kumagai,R., Hasegawa,M., Fujiwara,T., Miyake,H., Nagashima,M., Sadamasu,K.	Department of Microbiology; 3-24-1,Hyakunin-cho, Shinjuku-ku, Tokyo 169-0073	2022-10-XX
4227	9000422	OP536796	Groves,N., Osman,K.L., Lewandowski,K.S., Carter,D.P., Pullan,S.T., Myers,R., Vipond,R., Chand,M.	UKHSA, Research and Evaluation	2022-08-XX
4228	MPXV/Germany/2022/RKI069	ON853650	Brinkmann,A., Kohl,C., Uddin,S., Pape,K., Schrick,L., Michel,J., Jessen,H., Schaade,L., Nitsche,A.		2022-06-XX
4229	MpxV/human/USA/WA-UW-087577/2022	OP628477	Sereewit,J., Xie,H., Roychoudhury,P., Greninger,A.L.	UW Virology, Laboratory Medicine	2022-08-XX
4230	BOL-UNIMOL-MPX-293136-L	OP623591	Loyola,S., Fernandez-Ruiz,M., Torres-Pacheco,J., Franco-Munoz,C., Laiton-Donato,K., Ruiz-Moreno,H., Mercado-Reyes,M., Gomez-Camargo,D.	Universidad de Cartagena, Laboratorio de Investigacion Molecular (UNIMOL)	2022-09-06
4231	MPXV/Germany/2022/RKI062	ON813262	Brinkmann,A., Kohl,C., Uddin,S., Pape,K., Schrick,L., Michel,J., Schaade,L., Nitsche,A.		2022-06-XX
4232	CVR_MPXV1a	ON808413	Filipe,A., Tong,L., Vattipally,S.B., Maclean,A., Gunson,R., Holden,M.T.G., Barr,D., Ho,A., Palmarini,M., Rambaut,A., Robertson,D.L., Thomson,E.C.		2022-05-15
4233	MpxV/human/USA/WA-UW-087572/2022	OP628476	Sereewit,J., Xie,H., Roychoudhury,P., Greninger,A.L.	UW Virology, Laboratory Medicine	2022-08-XX
4234	MPXV/Human/USA/CA-LACPHL-MA00458/2022	OQ503792	Hemarajata,P., Green,N.M., Garrigues,J.M.	Los Angeles County Public Health Laboratories, Los Angeles County Department of Public Health	2022-10-04
4235	MPXV/Germany/2022/RKI102	ON929060	Brinkmann,A., Kohl,C., Pape,K., Uddin,S., Schrick,L., Michel,J., Schaade,L., Nitsche,A.		2022-07-XX
4236	NY-NYCPHL-000003	OQ469111	Clabby,T.T., Amin,H.S., Wang,J.C., Taki,F., Su,M., Rahat,A., De La Cruz,N., Olsen,A., Thi,C., Silver,S., Akther,S., Chowdhury,M., Omoregie,E., Hughes,S.	NYC Department of Health and Mental Hygiene, Public Health Laboratory	2022-07-05
4237	MPXV/Human/USA/CA-LACPHL-MA00349/2022	OP920687	Hemarajata,P., Green,N.M., Garrigues,J.	Los Angeles County Public Health Laboratories, Los Angeles County Department of Public Health	2022-10-08
4238	hMPXV/Austria/MUW1532243/2022	OP133006	Camp,J.V., Redlberger-Fritz,M., Aberle,S.W.	Medical University of Vienna, Center for Virology	2022-07-06
4239	NY-NYCPHL-000293	OQ468861	Wang,J.C., Amin,H.S., Clabby,T.T., Taki,F., Su,M., Rahat,A., De La Cruz,N., Olsen,A., Thi,C., Silver,S., Akther,S., Chowdhury,M., Omoregie,E., Hughes,S.	NYC Department of Health and Mental Hygiene, Public Health Laboratory	2022-08-04
4240	MPXV/Germany/2022/RKI330	OP373388	Brinkmann,A., Kohl,C., Pape,K., Uddin,S., Schrick,L., Michel,J., Schaade,L., Nitsche,A.	Robert Koch Institute, Centre for Biological Threats, Highly Pathogenic Viruses	2022-09-XX
4241	MPXV_USA_2022_VT0001	OP881956	Gigante,C., Achillies,C., Zhao,H., Batra,D., Hetrick,E., Howard,D., Kovar,L., Seabolt,M., Morrison,S., Desch,M., Knipe,K., Weigand,M., Sheth,M., Burgin,A., Burroughs,M., Lee,J., Wilkins,K., McCollum,A., Hutson,C., Davidson,W., Rao,A., Blevins,L., Li,Y.	CDC, DHCPP-PRB	2022-07-XX
4242	MpxV/human/CAN/UN-NML-3532/2022	ON983163	Duggan,A., Hole,D., Yadav,C., Knox,N., Haidl,E., Chapel,M., Domselaar,G.V., Fernando,L., Graham,M., Antonation,K., Audet,J., Hagan,M., Safronetz,D., Leung,A., Peters,G., Go,A., Laminman,V., Kaplen,B., Jolly,G., Marchand-Austin,A., Eshaghi,A., Patel,S.N., Hasso,M., Gubbay,J.B., Olsha,R.	National Microbiology Laboratory, Public Health Agency of Canada	2022-06-07
4243	NY-NYCPHL-001101	OQ469275	Clabby,T.T., Amin,H.S., Wang,J.C., Taki,F., Su,M., Rahat,A., De La Cruz,N., Olsen,A., Thi,C., Silver,S., Akther,S., Chowdhury,M., Omoregie,E., Hughes,S.	NYC Department of Health and Mental Hygiene, Public Health Laboratory	2022-07-05
4244	hMpxV/USA/CA-CDPH-1MPX1000123/2022	OQ348870	Probert,W., Espinosa,A., Kath,C., Haw,M., O'Neil,R., Bell,J., Hacker,J.	CDPH, VRDL	2022-06-30
4245	MpxV/human/USA/OH-UW-078654/2022	OP123052	Sereewit,J., Xie,H., Roychoudhury,P., Greninger,A.	UW Virology, Laboratory Medicine	2022-07-XX
4246	NY-NYCPHL-000172	OQ504411	Wang,J.C., Amin,H.S., Clabby,T.T., Taki,F., Su,M., Rahat,A., De La Cruz,N., Olsen,A., Thi,C., Silver,S., Akther,S., Chowdhury,M., Omoregie,E., Hughes,S.	NYC Department of Health and Mental Hygiene, Public Health Laboratory	2022-06-28
4247	Monkeypox virus/Human/USA/CA-LACPHL-MA00385/2022	OQ330992	Hemarajata,P., Green,N.M., Garrigues,J.M.	Los Angeles County Public Health Laboratories, Los Angeles County Department of Public Health	2022-10-21
4248	NY-NYCPHL-000400	OQ504428	Wang,J.C., Amin,H.S., Clabby,T.T., Taki,F., Su,M., Rahat,A., De La Cruz,N., Olsen,A., Thi,C., Silver,S., Akther,S., Chowdhury,M., Omoregie,E., Hughes,S.	NYC Department of Health and Mental Hygiene, Public Health Laboratory	2022-08-23
4249	Monkeypox/PT0310/2022	OP414344	Isidro,J., Borges,V., Pinto,M., Sobral,D., Santos,J., Nunes,A., Mixao,V., Ferreira,R., Santos,D., Duarte,S., Vieira,L., Borrego,M.J., Nuncio,S., Lopes de Carvalho,I., Pelerito,A., Cordeiro,R., Gomes,J.P.	National Institute of Health Doutor Ricardo Jorge, Portugal (INSA), Department of Infectious Diseases	2022-06-06
4250	ANT-LDSP-ANT-MPX-24567-E	OP642396	Betancur,I.I.B., Velarde-Hoyos,C.-A.C.V., Gomez,R.R.G., Mercado-Reyes,M.M.R.	Laboratorio Departamental de Salud Publica de Antioquia, Antioquia	2022-09-07
4251	MPXV_USA_2022_LA0001	OP451005	Gigante,C.M., Haydel,D., Zhao,H., Batra,D., Hetrick,E.E., Howard,D.T., Kovar,L., Seabolt,M.H., Weigand,M.R., Burroughs,M., Lee,J., Wilkins,K., McCollum,A., Hutson,C., Davidson,W., Rao,A., Salinas,A., Li,Y.	CDC, DHCPP-PRB	2022-07-XX
4252	MPXV_USA_2022_MA0025	OP890383	Doucette,M., Gagne,L., Smole,S.C.	Massachusetts State Public Health Laboratory, DPH	2022-XX-XX
4253	MPXV_UK_2022_9000145	OP205108	Groves,N., Osman,K.L., Lewandowski,K.S., Carter,D.P., Pullan,S.T., Myers,R., Vipond,R., Chand,M.	UKHSA, Research and Evaluation	2022-06-16
4254	MpxV/human/CAN/UN-NML-2975/2022	ON803443	Knox,N., Duggan,A., Yadav,C., Hole,D., Haidl,E., Chapel,M., Jolly,G., Domselaar,G.V., Antonation,K., Leung,A., Fernando,L., Audet,J., Hagan,M., Graham,M., Griffiths,E., Safronetz,D., Charest,H., Levade,I., Fafard,J.	National Microbiology Laboratory, Public Health Agency of Canada	2022-05-16
4255	NY-NYCPHL-000090	OQ469132	Clabby,T.T., Amin,H.S., Wang,J.C., Taki,F., Su,M., Rahat,A., De La Cruz,N., Olsen,A., Thi,C., Silver,S., Akther,S., Chowdhury,M., Omoregie,E., Hughes,S.	NYC Department of Health and Mental Hygiene, Public Health Laboratory	2022-06-20
4256	MPXV/Germany/2022/RKI589	OP837351	Brinkmann,A., Kohl,C., Pape,K., Schrick,L., Michel,J., Schaade,L., Nitsche,A.	Robert Koch Institute, Centre for Biological Threats, Highly Pathogenic Viruses	2022-06-XX
4257	Monkeypox/PT0333/2022	OP414364	Isidro,J., Borges,V., Pinto,M., Sobral,D., Santos,J., Nunes,A., Mixao,V., Ferreira,R., Santos,D., Duarte,S., Vieira,L., Borrego,M.J., Nuncio,S., Lopes de Carvalho,I., Pelerito,A., Cordeiro,R., Gomes,J.P.	National Institute of Health Doutor Ricardo Jorge, Portugal (INSA), Department of Infectious Diseases	2022-05-27
4258	MPXV_SI2022_S1_VEROE6	ON754987	Zakotnik,S., Vlaj,D., Suljic,A., Zorec,T.M., Korva,M., Poljak,M., Avsic Zupanc,T.	Institute of Microbiology and Immunology, Faculty of Medicine, University of Ljubljana, Laboratory for Diagnostics of Zoonoses and WHO Centre	2022-05-23
4259	MPXV_USA_2022_DC0020	OQ320449	Gigante,C., Hauser,J., Zhao,H., Batra,D., Hetrick,E., Howard,D., Kovar,L., Seabolt,M., Morrison,S., Desch,M., Knipe,K., Weigand,M., Sheth,M., Burgin,A., Burroughs,M., Lee,J., Wilkins,K., McCollum,A., Hutson,C., Davidson,W., Rao,A., Mangla,A., Li,Y.	CDC, DHCPP-PRB	2022-09-XX
4260	MPXV_USA_2022_CA007	OP150923	Gigante,C., Ventura,J., Seabolt,M.H., Zhao,H., Wilkins,K., McCollum,A., Hutson,C., Davidson,W., Rao,A., Nash,J., Li,Y.	CDC, DHCPP-PRB	2022-06-XX
4261	MPXV_USA_2022_MA0094	OP890449	Doucette,M., Gagne,L., Smole,S.C.	Massachusetts State Public Health Laboratory, DPH	2022-XX-XX
4262	MPXV/Germany/2022/ON/RKI421	OP588284	Brinkmann,A., Kohl,C., Pape,K., Schrick,L., Michel,J., Schaade,L., Nitsche,A.	Robert Koch Institute, Centre for Biological Threats, Highly Pathogenic Viruses	2022-09-XX
4263	MPXV/Germany/2022/RKI194	OP215236	Brinkmann,A., Kohl,C., Pape,K., Uddin,S., Schrick,L., Michel,J., Schaade,L., Nitsche,A.	Robert Koch Institute, Centre for Biological Threats, Highly Pathogenic Viruses	2022-08-XX
4264	MPX/Human/USA/CA-LACPHL-MA00122/2022	OP539907	Hemarajata,P., Green,N.M., Garrigues,J.M.	Los Angeles County Public Health Laboratories, Los Angeles County Department of Public Health	2022-09-09
4265	MpxV/human/USA/WA-UW-095681/2022	OP743988	Sereewit,J., Xie,H., Roychoudhury,P., Greninger,A.L.	UW Virology, Laboratory Medicine	2022-09-XX
4266	VAC_INS_MPX_0952_C	OP819948	Laiton-Donato,K.D., Franco,C.E., Alvarez-Diaz,D.A., Ruiz-Moreno,H.A., Prada,D.A., Martinez,D., Mercado-Reyes,M.M.	Instituto Nacional de Salud, Direccion de Investigacion en Salud Publica	2022-10-15
4267	MpxV/human/CAN/UN-NML-3366/2022	ON880545	Duggan,A., Hole,D., Knox,N., Yadav,C., Haidl,E., Chapel,M., Domselaar,G.V., Fernando,L., Graham,M., Antonation,K., Audet,J., Hagan,M., Safronetz,D., Leung,A., Peters,G., Go,A., Laminman,V., Kaplen,B., Jolly,G., Charest,H., Levade,I., Fafard,J.	National Microbiology Laboratory, Public Health Agency of Canada	2022-06-02
4268	NJ-MPXV-047	OP879761	Palmateer,N.C.	New Jersey Department of Health, Public Health and Environmental Laboratories	2022-07-21
4269	NY-NYCPHL-001026	OQ468559	Clabby,T.T., Amin,H.S., Wang,J.C., Taki,F., Su,M., Rahat,A., De La Cruz,N., Olsen,A., Thi,C., Silver,S., Akther,S., Chowdhury,M., Omoregie,E., Hughes,S.	NYC Department of Health and Mental Hygiene, Public Health Laboratory	2022-07-03
4270	Monkeypox virus/Human/USA/CA-LACPHL-MA00260/2022	OP748946	Hemarajata,P., Green,N.M., Garrigues,J.M.	Los Angeles County Public Health Laboratories, Los Angeles County Department of Public Health	2022-10-17
4271	Monkeypox virus/Human/USA/CA-LACPHL-MA00225/2022	OP680503	Hemarajata,P., Green,N.M., Garrigues,J.M.	Los Angeles County Public Health Laboratories, Los Angeles County Department of Public Health	2022-10-03
4272	NJ-MPXV-048	OP879762	Palmateer,N.C.	New Jersey Department of Health, Public Health and Environmental Laboratories	2022-07-22
4273	MPXV_USA_2022_KS0001	OQ320453	Gigante,C., Bradley,A., Zhao,H., Batra,D., Hetrick,E., Howard,D., Kovar,L., Seabolt,M., Morrison,S., Desch,M., Knipe,K., Sheth,M.R., Burgin,A., Burroughs,M., Lee,J., Wilkins,K., McCollum,A., Hutson,C., Davidson,W., Rao,A., Anderson,J., Li,Y.	CDC, DHCPP-PRB	2022-09-XX
4274	MPX/PT0126/2022	OP245359	Isidro,J., Borges,V., Pinto,M., Sobral,D., Santos,J., Nunes,A., Mixao,V., Ferreira,R., Santos,D., Duarte,S., Vieira,L., Borrego,M.J., Nuncio,S., Lopes de Carvalho,I., Pelerito,A., Cordeiro,R., Gomes,J.P.	National Institute of Health Doutor Ricardo Jorge, Portugal (INSA), Department of Infectious Diseases	2022-07-14
4275	NY-NYCPHL-000947	OQ468537	Clabby,T.T., Amin,H.S., Wang,J.C., Taki,F., Su,M., Rahat,A., De La Cruz,N., Olsen,A., Thi,C., Silver,S., Akther,S., Chowdhury,M., Omoregie,E., Hughes,S.	NYC Department of Health and Mental Hygiene, Public Health Laboratory	2022-07-08
4276	Monkeypox virus/Human/USA/CA-LACPHL-MA00282/2022	OP748968	Hemarajata,P., Green,N.M., Garrigues,J.M.	Los Angeles County Public Health Laboratories, Los Angeles County Department of Public Health	2022-10-13
4277	hMpxV/USA/CA-CDPH-1MPX1000149/2022	OQ348896	Probert,W., Espinosa,A., Kath,C., Haw,M., O'Neil,R., Bell,J., Hacker,J.	CDPH, VRDL	2022-07-01
4278	Monkeypox virus/Human/USA/CA-LACPHL-MA00370/2022	OQ330977	Hemarajata,P., Green,N.M., Garrigues,J.M.	Los Angeles County Public Health Laboratories, Los Angeles County Department of Public Health	2022-10-26
4279	MPXV_USA_2022_MA001	ON563414	Gigante,C.M., Smole,S., Seabolt,M.H., Wilkins,K., McCollum,A., Hutson,C., Davidson,W., Rao,A., Brown,C., Li,Y.	Division of High-Consequence Pathogens & Pathology, Centers for Disease Control & Prevention (US CDC), USA	2022-05-XX
4280	DC_INS_MPX-1119-H	OQ197862	Laiton-Donato,K.D., Franco,C.E., Alvarez-Diaz,D.A., Ruiz-Moreno,H.A., Prada,D.A., Rosales,A., Mercado-Reyes,M.M.	Instituto Nacional de Salud, Direccion de Investigacion en Salud Publica	2022-10-24
4281	LBMB-UTP_MP-006_TOL	OQ148464	Tabares,F.A., Anacona,J.D., Lopez,P.A., Orjuela,M., Zuluaga-Velez,A., Sepulveda-Arias,J.C.	Universidad Tecnologica de Pereira, Laboratorio de Biologia Molecular y Biotecnologia / Facultad de ciencias de la salud	2022-09-16
4282	MPXV_USA_2022_FL0014	OQ427144	Gigante,C., Lee,P., Zhao,H., Batra,D., Hetrick,E., Howard,D., Kovar,L., Seabolt,M., Morrison,S., Desch,M., Knipe,K., Weigand,M., Sheth,M., Burgin,A., Burroughs,M., Lee,J., Wilkins,K., McCollum,A., Hutson,C., Davidson,W., Rao,A., Stanek,D., Li,Y.	CDC, DHCPP-PRB	2022-06-XX
4283	MpxV/human/USA/WA-UW-088290/2022	OP628483	Sereewit,J., Xie,H., Roychoudhury,P., Greninger,A.L.	UW Virology, Laboratory Medicine	2022-08-XX
4284	NY-NYCPHL-000722	OQ468764	Wang,J.C., Amin,H.S., Clabby,T.T., Taki,F., Su,M., Rahat,A., De La Cruz,N., Olsen,A., Thi,C., Silver,S., Akther,S., Chowdhury,M., Omoregie,E., Hughes,S.	NYC Department of Health and Mental Hygiene, Public Health Laboratory	2022-07-20
4285	MPXV/Germany/2022/RKI547	OP715827	Brinkmann,A., Kohl,C., Pape,K., Schrick,L., Michel,J., Schaade,L., Nitsche,A.	Robert Koch Institute, Centre for Biological Threats, Highly Pathogenic Viruses	2022-06-XX
4286	NY-NYCPHL-001054	OQ469243	Clabby,T.T., Amin,H.S., Wang,J.C., Taki,F., Su,M., Rahat,A., De La Cruz,N., Olsen,A., Thi,C., Silver,S., Akther,S., Chowdhury,M., Omoregie,E., Hughes,S.	NYC Department of Health and Mental Hygiene, Public Health Laboratory	2022-06-27
4287	NY-NYCPHL-001066	OQ469251	Clabby,T.T., Amin,H.S., Wang,J.C., Taki,F., Su,M., Rahat,A., De La Cruz,N., Olsen,A., Thi,C., Silver,S., Akther,S., Chowdhury,M., Omoregie,E., Hughes,S.	NYC Department of Health and Mental Hygiene, Public Health Laboratory	2022-07-05
4288	NY-NYCPHL-000879	OQ468525	Clabby,T.T., Amin,H.S., Wang,J.C., Taki,F., Su,M., Rahat,A., De La Cruz,N., Olsen,A., Thi,C., Silver,S., Akther,S., Chowdhury,M., Omoregie,E., Hughes,S.	NYC Department of Health and Mental Hygiene, Public Health Laboratory	2022-07-07
4289	MPXV_USA_2022_CA0015	OQ427132	Gigante,C., Ventura,J., Zhao,H., Batra,D., Hetrick,E., Howard,D., Kovar,L., Seabolt,M., Morrison,S., Desch,M., Knipe,K., Weigand,M., Sheth,M., Burgin,A., Burroughs,M., Lee,J., Wilkins,K., McCollum,A., Hutson,C., Davidson,W., Rao,A., Nash,J., Li,Y.	CDC, DHCPP-PRB	2022-06-XX
4290	LBMB-UTP_MP-007_TOL	OQ148465	Anacona,J.D., Lopez,P.A., Orjuela,M., Tabares,F.A., Zuluaga-Velez,A., Sepulveda-Arias,J.C.	Universidad Tecnologica de Pereira, Laboratorio de Biologia Molecular y Biotecnologia / Facultad de ciencias de la salud	2022-09-14
4291	MpxV/human/CAN/UN-NML-3407/2022	ON880513	Duggan,A., Hole,D., Knox,N., Yadav,C., Haidl,E., Chapel,M., Domselaar,G.V., Jolly,G., Audet,J., Fernando,L., Antonation,K., Safronetz,D., Hagan,M., Griffiths,E., Leung,A., Graham,M., Peters,G., Go,A., Laminman,V., Kaplen,B., Eshaghi,A., Gubbay,J.B., Hasso,M., Marchand-Austin,A., Olsha,R., Patel,S.N.	National Microbiology Laboratory, Public Health Agency of Canada	2022-06-04
4292	MN-MDH-MPXV_0014	OP597788	Plumb,M.R.	Minnesota Department of Health	2022-07-17
4293	MpxV/human/USA/WA-UW-082531/2022	OP628448	Sereewit,J., Xie,H., Roychoudhury,P., Greninger,A.L.	UW Virology, Laboratory Medicine	2022-08-XX
4294	CES-UNIMOL-MPX-202203848-L	OP959066	Loyola,S., Fernandez-Ruiz,M., Torres-Pacheco,J., Franco-Munoz,C., Laiton-Donato,K., Ruiz-Moreno,H., Mercado-Reyes,M., Gomez-Camargo,D.	Universidad de Cartagena, Laboratorio de Investigacion Molecular (UNIMOL)	2022-09-14
4295	Monkeypox/PT0326/2022	OP414358	Isidro,J., Borges,V., Pinto,M., Sobral,D., Santos,J., Nunes,A., Mixao,V., Ferreira,R., Santos,D., Duarte,S., Vieira,L., Borrego,M.J., Nuncio,S., Lopes de Carvalho,I., Pelerito,A., Cordeiro,R., Gomes,J.P.	National Institute of Health Doutor Ricardo Jorge, Portugal (INSA), Department of Infectious Diseases	2022-06-02
4296	MPXV_USA_2022_CA0011	OP881943	Gigante,C., Ventura,J., Zhao,H., Batra,D., Hetrick,E., Howard,D., Kovar,L., Seabolt,M., Morrison,S., Desch,M., Knipe,K., Weigand,M., Sheth,M., Burgin,A., Burroughs,M., Lee,J., Wilkins,K., McCollum,A., Hutson,C., Davidson,W., Rao,A., Nash,J., Li,Y.	CDC, DHCPP-PRB	2022-09-XX
4297	MPXV_UK_2022_9000090	OP205139	Groves,N., Osman,K.L., Lewandowski,K.S., Carter,D.P., Pullan,S.T., Myers,R., Vipond,R., Chand,M.	UKHSA, Research and Evaluation	2022-05-25
4298	ATL-UNIMOL-MPX-292895-L	OP390176	Loyola,S., Fernandez-Ruiz,M., Torres-Pacheco,J., Franco-Munoz,C., Laiton-Donato,K., Ruiz-Moreno,H., Mercado-Reyes,M., Gomez-Camargo,D.	Universidad de Cartagena, Laboratorio de Investigacion Molecular (UNIMOL)	2022-08-12
4299	hMpxV/UK/LMO-023a/2022	OP390192	McHugh,M.P., Maloney,D., Parker,A., Mathers,K., Dewar,R., Kenicer,J., Cotton,S., Wild,J., Templeton,K.E.	Royal Infirmary of Edinburgh, Viral Genotyping Reference Laboratory	2022-06-24
4300	hMPXV-IHU00013	OP382490	Colson,P.	IHU - Mediterranee Infection, MEPHI	2022-07-20
4301	MPXV/Germany/2022/RKI523	OP689676	Brinkmann,A., Kohl,C., Pape,K., Schrick,L., Michel,J., Schaade,L., Nitsche,A.	Robert Koch Institute, Centre for Biological Threats, Highly Pathogenic Viruses	2022-06-XX
4302	9000380	OP536759	Groves,N., Osman,K.L., Lewandowski,K.S., Carter,D.P., Pullan,S.T., Myers,R., Vipond,R., Chand,M.	UKHSA, Research and Evaluation	2022-08-XX
4303	NY-NYCPHL-000390	OQ468974	Clabby,T.T., Amin,H.S., Wang,J.C., Taki,F., Su,M., Rahat,A., De La Cruz,N., Olsen,A., Thi,C., Silver,S., Akther,S., Chowdhury,M., Omoregie,E., Hughes,S.	NYC Department of Health and Mental Hygiene, Public Health Laboratory	2022-08-19
4304	MPX_ev2D41_9000352	OP415278	Groves,N., Osman,K.L., Lewandowski,K.S., Carter,D.P., Pullan,S.T., Myers,R., Vipond,R., Chand,M.	UKHSA, Research and Evaluation	2022-08-XX
4305	Slovenia-MPXV-09-2022	OP605552	Zakotnik,S., Vlaj,D., Suljic,A., Zorec,T.M., Korva,M., Poljak,M., Avsic Zupanc,T.	Institute of Microbiology and Immunology, Faculty of Medicine, University of Ljubljana, Laboratory for Diagnostics of Zoonoses and WHO Centre	2022-06-XX
4306	NY-NYCPHL-000555	OQ469109	Clabby,T.T., Amin,H.S., Wang,J.C., Taki,F., Su,M., Rahat,A., De La Cruz,N., Olsen,A., Thi,C., Silver,S., Akther,S., Chowdhury,M., Omoregie,E., Hughes,S.	NYC Department of Health and Mental Hygiene, Public Health Laboratory	2022-07-27
4307	NY-NYCPHL-000198	OQ469047	Clabby,T.T., Amin,H.S., Wang,J.C., Taki,F., Su,M., Rahat,A., De La Cruz,N., Olsen,A., Thi,C., Silver,S., Akther,S., Chowdhury,M., Omoregie,E., Hughes,S.	NYC Department of Health and Mental Hygiene, Public Health Laboratory	2022-07-01
4308	MPXV/Human/USA/CA-LACPHL-MA00284/2022	OP890542	Hemarajata,P., Green,N.M., Garrigues,J.M.	Los Angeles County Public Health Laboratories, Los Angeles County Department of Public Health	2022-09-28
4309	MPXV/Germany/2022/RKI442	OP594206	Brinkmann,A., Kohl,C., Pape,K., Schrick,L., Michel,J., Schaade,L., Nitsche,A.	Robert Koch Institute, Centre for Biological Threats, Highly Pathogenic Viruses	2022-09-XX
4310	ANT-LDSP-ANT-MPX-22607-L	OP431397	Betancur,I.I.B., Velarde-Hoyos,C.-A.C.V., Gomez,R.R.G., Mercado-Reyes,M.M.R.	Laboratorio Departamental de Salud Publica de Antioquia, Antioquia	2022-08-16
4311	NY-NYCPHL-000769	OQ468652	Amin,H.S., Clabby,T.T., Wang,J.C., Taki,F., Su,M., Rahat,A., De La Cruz,N., Olsen,A., Thi,C., Silver,S., Akther,S., Chowdhury,M., Omoregie,E., Hughes,S.	NYC Department of Health and Mental Hygiene, Public Health Laboratory	2022-07-11
4312	NY-NYCPHL-000794	OQ468804	Wang,J.C., Amin,H.S., Clabby,T.T., Taki,F., Su,M., Rahat,A., De La Cruz,N., Olsen,A., Thi,C., Silver,S., Akther,S., Chowdhury,M., Omoregie,E., Hughes,S.	NYC Department of Health and Mental Hygiene, Public Health Laboratory	2022-07-10
4313	MPXV/Germany/2022/RKI275	OP263630	Brinkmann,A., Kohl,C., Uddin,S., Pape,K., Schrick,L., Michel,J., Schaade,L., Nitsche,A.	Robert Koch Institute, Centre for Biological Threats, Highly Pathogenic Viruses	2022-08-XX
4314	ANT-LDSP-ANT-MPX-23062-L	OP477447	Betancur,I.I.B., Velarde-Hoyos,C.-A.C.V., Gomez,R.R.G., Mercado-Reyes,M.M.R.	Laboratorio Departamental de Salud Publica de Antioquia, Antioquia	2022-08-22
4315	MPXV_USA_2022_LA0002	OP881947	Gigante,C., Salinas,A., Zhao,H., Batra,D., Hetrick,E., Howard,D., Kovar,L., Seabolt,M., Morrison,S., Desch,M., Knipe,K., Weigand,M., Sheth,M., Burgin,A., Burroughs,M., Lee,J., Wilkins,K., McCollum,A., Hutson,C., Davidson,W., Rao,A., Haydel,D., Li,Y.	CDC, DHCPP-PRB	2022-09-XX
4316	9000430	OP536802	Groves,N., Osman,K.L., Lewandowski,K.S., Carter,D.P., Pullan,S.T., Myers,R., Vipond,R., Chand,M.	UKHSA, Research and Evaluation	2022-09-XX
4317	MPXV/Germany/2022/RKI381	OP523983	Brinkmann,A., Kohl,C., Pape,K., Schrick,L., Michel,J., Schaade,L., Nitsche,A.	Robert Koch Institute, Centre for Biological Threats, Highly Pathogenic Viruses	2022-09-XX
4318	NY-NYCPHL-000200	OQ468829	Wang,J.C., Amin,H.S., Clabby,T.T., Taki,F., Su,M., Rahat,A., De La Cruz,N., Olsen,A., Thi,C., Silver,S., Akther,S., Chowdhury,M., Omoregie,E., Hughes,S.	NYC Department of Health and Mental Hygiene, Public Health Laboratory	2022-07-01
4319	MPXV/Germany/2022/RKI500	OP626134	Brinkmann,A., Kohl,C., Pape,K., Schrick,L., Michel,J., Schaade,L., Nitsche,A.	Robert Koch Institute, Centre for Biological Threats, Highly Pathogenic Viruses	2022-09-XX
4320	MPXV/Germany/2022/ON/RKI747	OQ547774	Brinkmann,A., Kohl,C., Pape,K., Schrick,L., Michel,J., Schaade,L., Nitsche,A.	Robert Koch Institute, Centre for Biological Threats, Highly Pathogenic Viruses	2022-08-XX
4321	NY-NYCPHL-001102	OQ469276	Clabby,T.T., Amin,H.S., Wang,J.C., Taki,F., Su,M., Rahat,A., De La Cruz,N., Olsen,A., Thi,C., Silver,S., Akther,S., Chowdhury,M., Omoregie,E., Hughes,S.	NYC Department of Health and Mental Hygiene, Public Health Laboratory	2022-07-05
4322	MPXV/Human/USA/CA-CDPH-MPX000004/2022	OP580152	Probert,W., Espinosa,A., Kath,C., Haw,M., O'Neil,R., Bell,J., Hacker,J.	CDPH, VRDL	2022-06-04
4323	SLO	ON609725	Zakotnik,S., Vlaj,D., Suljic,A., Zorec,T.M., Skubic,C., Rozman,D., Korva,M., Poljak,M., Avsic Zupanc,T.	Laboratory for Diagnostics of Zoonoses & WHO Centre, Institute of Microbiology & Immunology, Faculty of Medicine, University of Ljubljana, Slovenia	2022-05-23
4324	MPX-42/Finland/2022	ON782022	Kant,R., Smura,T., Vauhkonen,H., Vapalahti,O., Sironen,T.	University of Helsinki, Department of Virology, Faculty of Medicine	2022-05-31
4325	MPXV/Germany/2022/RKI257	OP215276	Brinkmann,A., Kohl,C., Pape,K., Uddin,S., Schrick,L., Michel,J., Schaade,L., Nitsche,A.	Robert Koch Institute, Centre for Biological Threats, Highly Pathogenic Viruses	2022-08-XX
4326	MPXV_USA_2022_CA0012	OQ320511	Gigante,C., Ventura,J., Zhao,H., Batra,D., Hetrick,E., Howard,D., Kovar,L., Seabolt,M., Morrison,S., Desch,M., Knipe,K., Weigand,M., Sheth,M., Burgin,A., Burroughs,M., Lee,J., Wilkins,K., McCollum,A., Hutson,C., Davidson,W., Rao,A., Nash,J., Li,Y.	CDC, DHCPP-PRB	2022-09-XX
4327	Monkeypox/PT0421/2022	OP555511	Isidro,J., Borges,V., Pinto,M., Sobral,D., Santos,J., Nunes,A., Mixao,V., Ferreira,R., Santos,D., Duarte,S., Vieira,L., Borrego,M.J., Nuncio,S., Lopes de Carvalho,I., Pelerito,A., Cordeiro,R., Gomes,J.P.	National Institute of Health Doutor Ricardo Jorge, Portugal (INSA), Department of Infectious Diseases	2022-07-28
4328	MpxV/human/USA/WA-UW-075687/2022	OP169345	Sereewit,J., Xie,H., Roychoudhury,P., Greninger,A.L.	UW Virology, Laboratory Medicine	2022-07-XX
4329	Slovenia-MPXV-26-2022	OP605568	Zakotnik,S., Vlaj,D., Suljic,A., Zorec,T.M., Korva,M., Poljak,M., Avsic Zupanc,T.	Institute of Microbiology and Immunology, Faculty of Medicine, University of Ljubljana, Laboratory for Diagnostics of Zoonoses and WHO Centre	2022-07-XX
4330	MPXV/Germany/2022/ON/RKI728	OQ547755	Brinkmann,A., Kohl,C., Pape,K., Schrick,L., Michel,J., Schaade,L., Nitsche,A.	Robert Koch Institute, Centre for Biological Threats, Highly Pathogenic Viruses	2022-05-XX
4331	NY-NYCPHL-000896	OQ468528	Clabby,T.T., Amin,H.S., Wang,J.C., Taki,F., Su,M., Rahat,A., De La Cruz,N., Olsen,A., Thi,C., Silver,S., Akther,S., Chowdhury,M., Omoregie,E., Hughes,S.	NYC Department of Health and Mental Hygiene, Public Health Laboratory	2022-07-05
4332	Slovenia-MPXV-24-2022	OP605566	Zakotnik,S., Vlaj,D., Suljic,A., Zorec,T.M., Korva,M., Poljak,M., Avsic Zupanc,T.	Institute of Microbiology and Immunology, Faculty of Medicine, University of Ljubljana, Laboratory for Diagnostics of Zoonoses and WHO Centre	2022-07-XX
4333	MPXV/Germany/2022/RKI015	ON694331	Brinkmann,A., Kohl,C., Uddin,S., Pape,K., Schrick,L., Michel,J., Jessen,H., Schaade,L., Nitsche,A.	Centre for Biological Threats, Highly Pathogenic Viruses, Robert Koch Institute, Germany	2022-05-XX
4334	MPXV/Germany/2022/ON/RKI307	OP355567	Brinkmann,A., Kohl,C., Pape,K., Uddin,S., Schrick,L., Michel,J., Schaade,L., Nitsche,A.	Robert Koch Institute, Centre for Biological Threats, Highly Pathogenic Viruses	2022-08-XX
4335	MPXV/Germany/2022/ON/RKI603	OP863253	Brinkmann,A., Kohl,C., Pape,K., Schrick,L., Michel,J., Schaade,L., Nitsche,A.	Robert Koch Institute, Centre for Biological Threats, Highly Pathogenic Viruses	2022-08-XX
4336	MPXV/Germany/2022/RKI483	OP626121	Brinkmann,A., Kohl,C., Pape,K., Schrick,L., Michel,J., Schaade,L., Nitsche,A.	Robert Koch Institute, Centre for Biological Threats, Highly Pathogenic Viruses	2022-07-XX
4337	MPX/PT0080/2022	OP245333	Isidro,J., Borges,V., Pinto,M., Sobral,D., Santos,J., Nunes,A., Mixao,V., Ferreira,R., Santos,D., Duarte,S., Vieira,L., Borrego,M.J., Nuncio,S., Lopes de Carvalho,I., Pelerito,A., Cordeiro,R., Gomes,J.P.	National Institute of Health Doutor Ricardo Jorge, Portugal (INSA), Department of Infectious Diseases	2022-07-26
4338	MPXV_USA_2022_KS0003	OQ320455	Gigante,C., Bradley,A., Zhao,H., Batra,D., Hetrick,E., Howard,D., Kovar,L., Seabolt,M., Morrison,S., Desch,M., Knipe,K., Sheth,M.R., Burgin,A., Burroughs,M., Lee,J., Wilkins,K., McCollum,A., Hutson,C., Davidson,W., Rao,A., Anderson,J., Li,Y.	CDC, DHCPP-PRB	2022-09-XX
4339	NY-NYCPHL-000423	OQ468986	Clabby,T.T., Amin,H.S., Wang,J.C., Taki,F., Su,M., Rahat,A., De La Cruz,N., Olsen,A., Thi,C., Silver,S., Akther,S., Chowdhury,M., Omoregie,E., Hughes,S.	NYC Department of Health and Mental Hygiene, Public Health Laboratory	2022-09-08
4340	MPXV_USA_2022_VA0010	OP881955	Gigante,C., Griffin-Thomas,L., Zhao,H., Batra,D., Hetrick,E., Howard,D., Kovar,L., Seabolt,M., Morrison,S., Desch,M., Knipe,K., Weigand,M., Sheth,M., Burgin,A., Burroughs,M., Lee,J., Wilkins,K., McCollum,A., Hutson,C., Davidson,W., Rao,A., Crain,J., Li,Y.	CDC, DHCPP-PRB	2022-07-XX
4341	MPX_jW1uT9_9000283	OP415245	Groves,N., Osman,K.L., Lewandowski,K.S., Carter,D.P., Pullan,S.T., Myers,R., Vipond,R., Chand,M.	UKHSA, Research and Evaluation	2022-08-XX
4342	MPXV-USA-IL-IDPH-031	OP536692	Gagnon,K.T.	Southern Illinois University, Molecular Biology, Microbiology, and Biochemistry	2022-06-14
4343	NY-NYCPHL-000345	OQ504416	Wang,J.C., Amin,H.S., Clabby,T.T., Taki,F., Su,M., Rahat,A., De La Cruz,N., Olsen,A., Thi,C., Silver,S., Akther,S., Chowdhury,M., Omoregie,E., Hughes,S.	NYC Department of Health and Mental Hygiene, Public Health Laboratory	2022-08-11
4344	B1118395	OP751214	Bajwa,M.I., Miller,H.	Delaware Public Health Lab, Sequencing/Bioinformatics	2022-09-03
4345	hMPX/Human/USA/CA-LACPHL-MA00055/2022	OP440548	Hemarajata,P., Green,N.M.	Los Angeles County Public Health Laboratories, Los Angeles County Department of Public Health	2022-07-22
4346	MPXV_USA_2022_AR0002	OP752103	Gigante,C.M., Vang,K., Zhao,H., Batra,D., Hetrick,E.E., Howard,D.T., Kovar,L., Seabolt,M.H., Morrison,S.S., Desch,M., Knipe,K., Weigand,M.R., Sheth,M., Burgin,A., Burroughs,M., Lee,J., Wilkins,K., McCollum,A., Hutson,C., Davidson,W., Rao,A., Seely,K., Li,Y.	CDC, DHCPP-PRB	2022-08-XX
4347	hMpxV/Human/USA/IL-RIPHL-MPXV_10010/2022	OP820459	Barbian,H., Green,S., Kunstman,K., Araujo Perez,F., Bobrovska,S., Hayden,M., Moore,N.	Rush University Meical Center, Regional Innovative Public Health Laboratory (RIPHL)	2022-08-11
4348	MPXV/Germany/2022/RKI146	ON959160	Brinkmann,A., Kohl,C., Pape,K., Uddin,S., Schrick,L., Michel,J., Schaade,L., Nitsche,A.	Robert Koch Institute, Centre for Biological Threats, Highly Pathogenic Viruses	2022-07-XX
4349	MPXV/Germany/2022/RKI542	OP715822	Brinkmann,A., Kohl,C., Pape,K., Schrick,L., Michel,J., Schaade,L., Nitsche,A.	Robert Koch Institute, Centre for Biological Threats, Highly Pathogenic Viruses	2022-06-XX
4350	MPXV-USA-IL-IDPH-014	OP536675	Gagnon,K.T.	Southern Illinois University, Molecular Biology, Microbiology, and Biochemistry	2022-07-05
4351	NY-NYCPHL-000925	OQ468533	Clabby,T.T., Amin,H.S., Wang,J.C., Taki,F., Su,M., Rahat,A., De La Cruz,N., Olsen,A., Thi,C., Silver,S., Akther,S., Chowdhury,M., Omoregie,E., Hughes,S.	NYC Department of Health and Mental Hygiene, Public Health Laboratory	2022-07-07
4352	NY-NYCPHL-000108	OQ504396	Wang,J.C., Amin,H.S., Clabby,T.T., Taki,F., Su,M., Rahat,A., De La Cruz,N., Olsen,A., Thi,C., Silver,S., Akther,S., Chowdhury,M., Omoregie,E., Hughes,S.	NYC Department of Health and Mental Hygiene, Public Health Laboratory	2022-06-22
4353	CVR_MPXV1b	ON808414	Filipe,A., Tong,L., Vattipally,S.B., Maclean,A., Gunson,R., Holden,M.T.G., Barr,D., Ho,A., Palmarini,M., Rambaut,A., Robertson,D.L., Thomson,E.C.		2022-05-15
4354	BOL-UNIMOL-MPX-293130-L	OP623590	Loyola,S., Fernandez-Ruiz,M., Torres-Pacheco,J., Franco-Munoz,C., Laiton-Donato,K., Ruiz-Moreno,H., Mercado-Reyes,M., Gomez-Camargo,D.	Universidad de Cartagena, Laboratorio de Investigacion Molecular (UNIMOL)	2022-09-03
4355	MPXV_USA_2022_MA0151	OP890500	Doucette,M., Gagne,L., Smole,S.C.	Massachusetts State Public Health Laboratory, DPH	2022-XX-XX
4356	MPXV_UK_2022_9000134	OP205100	Groves,N., Osman,K.L., Lewandowski,K.S., Carter,D.P., Pullan,S.T., Myers,R., Vipond,R., Chand,M.	UKHSA, Research and Evaluation	2022-07-04
4357	NY-NYCPHL-000447	OQ468879	Wang,J.C., Amin,H.S., Clabby,T.T., Taki,F., Su,M., Rahat,A., De La Cruz,N., Olsen,A., Thi,C., Silver,S., Akther,S., Chowdhury,M., Omoregie,E., Hughes,S.	NYC Department of Health and Mental Hygiene, Public Health Laboratory	2022-07-21
4358	Monkeypox/PT0502/2022	OP555576	Isidro,J., Borges,V., Pinto,M., Sobral,D., Santos,J., Nunes,A., Mixao,V., Ferreira,R., Santos,D., Duarte,S., Vieira,L., Borrego,M.J., Nuncio,S., Lopes de Carvalho,I., Pelerito,A., Cordeiro,R., Gomes,J.P.	National Institute of Health Doutor Ricardo Jorge, Portugal (INSA), Department of Infectious Diseases	2022-08-12
4359	9000392	OP536770	Groves,N., Osman,K.L., Lewandowski,K.S., Carter,D.P., Pullan,S.T., Myers,R., Vipond,R., Chand,M.	UKHSA, Research and Evaluation	2022-08-XX
4360	MPXV/Germany/2022/ON/RKI315	OP355573	Brinkmann,A., Kohl,C., Pape,K., Uddin,S., Schrick,L., Michel,J., Schaade,L., Nitsche,A.	Robert Koch Institute, Centre for Biological Threats, Highly Pathogenic Viruses	2022-08-XX
4361	MPXV_USA_2022_MA0031	OP890389	Doucette,M., Gagne,L., Smole,S.C.	Massachusetts State Public Health Laboratory, DPH	2022-XX-XX
4362	NY-NYCPHL-000688	OQ468629	Amin,H.S., Clabby,T.T., Wang,J.C., Taki,F., Su,M., Rahat,A., De La Cruz,N., Olsen,A., Thi,C., Silver,S., Akther,S., Chowdhury,M., Omoregie,E., Hughes,S.	NYC Department of Health and Mental Hygiene, Public Health Laboratory	2022-07-19
4363	ANT-LDSP-ANT-MPX-23110-C	OP477449	Betancur,I.I.B., Velarde-Hoyos,C.-A.C.V., Gomez,R.R.G., Mercado-Reyes,M.M.R.	Laboratorio Departamental de Salud Publica de Antioquia, Antioquia	2022-08-22
4364	MPX_Qjmiyl_9000330	OP415268	Groves,N., Osman,K.L., Lewandowski,K.S., Carter,D.P., Pullan,S.T., Myers,R., Vipond,R., Chand,M.	UKHSA, Research and Evaluation	2022-08-XX
4365	hMpxV/USA/CACDPH1MPX1000171/2022	OQ547879	Probert,W., Espinosa,A., Kath,C., Haw,M., O'Neil,R., Bell,J., Hacker,J.	CDPH, VRDL	2022-06-10
4366	MPXV/Human/USA/CA-LACPHL-MA00305/2022	OP890539	Hemarajata,P., Green,N.M., Garrigues,J.M.	Los Angeles County Public Health Laboratories, Los Angeles County Department of Public Health	2022-09-28
4367	hMPX/Human/USA/CA-LACPHL-MA00073/2022	OP442555	Hemarajata,P., Green,N.M., Garrigues,J.	Los Angeles County Public Health Laboratories, Los Angeles County Department of Public Health	2022-08-05
4368	9000431	OP536803	Groves,N., Osman,K.L., Lewandowski,K.S., Carter,D.P., Pullan,S.T., Myers,R., Vipond,R., Chand,M.	UKHSA, Research and Evaluation	2022-09-XX
4369	MPX/Human/USA/CA-LACPHL-MA00258/2022	OP722517	Hemarajata,P., Green,N.M., Garrigues,J.M.	Los Angeles County Public Health Laboratories, Los Angeles County Department of Public Health	2022-07-12
