## Supplementary material for "Early underdetected dissemination across countries followed by extensive local transmission propelled the 2022 mpox epidemic": Acknowledgement tables for sequences used in study: final_acknowledgments_genbank_for_polytomy_analysis.csv (part 2 of 2)

	strain_original	accession	authors	institution	date
4370	MPXV_USA_2022_NY0038	OQ427113	Gigante,C., Ruiz,V., Zhao,H., Batra,D., Hetrick,E., Howard,D., Kovar,L., Seabolt,M., Morrison,S., Desch,M., Knipe,K., Weigand,M., Sheth,M., Burgin,A., Burroughs,M., Lee,J., Wilkins,K., McCollum,A., Hutson,C., Davidson,W., Rao,A., Wang,J., Li,Y.	CDC, DHCPP-PRB	2022-10-XX
4371	NY-NYCPHL-000015	OQ468913	Clabby,T.T., Amin,H.S., Wang,J.C., Taki,F., Su,M., Rahat,A., De La Cruz,N., Olsen,A., Thi,C., Silver,S., Akther,S., Chowdhury,M., Omoregie,E., Hughes,S.	NYC Department of Health and Mental Hygiene, Public Health Laboratory	2022-07-05
4372	Monkeypox/PT0552/2022	OP555623	Isidro,J., Borges,V., Pinto,M., Sobral,D., Santos,J., Nunes,A., Mixao,V., Ferreira,R., Santos,D., Duarte,S., Vieira,L., Borrego,M.J., Nuncio,S., Lopes de Carvalho,I., Pelerito,A., Cordeiro,R., Gomes,J.P.	National Institute of Health Doutor Ricardo Jorge, Portugal (INSA), Department of Infectious Diseases	2022-08-27
4373	MpxV/human/USA/WA-UW-084166/2022	OP628456	Sereewit,J., Xie,H., Roychoudhury,P., Greninger,A.L.	UW Virology, Laboratory Medicine	2022-07-XX
4374	NY-NYCPHL-000605	OQ468713	Wang,J.C., Amin,H.S., Clabby,T.T., Taki,F., Su,M., Rahat,A., De La Cruz,N., Olsen,A., Thi,C., Silver,S., Akther,S., Chowdhury,M., Omoregie,E., Hughes,S.	NYC Department of Health and Mental Hygiene, Public Health Laboratory	2022-07-30
4375	MPXV_USA_2022_WA0009	OP450987	Gigante,C.M., Goldoft,M., Zhao,H., Batra,D., Hetrick,E.E., Howard,D.T., Kovar,L., Seabolt,M.H., Weigand,M.R., Burroughs,M., Lee,J., Wilkins,K., McCollum,A., Hutson,C., Davidson,W., Rao,A., Holshue,M., Li,Y.	CDC, DHCPP-PRB	2022-07-XX
4376	hMpxV/USA/CACDPH1MPX1000162/2022	OQ547889	Probert,W., Espinosa,A., Kath,C., Haw,M., O'Neil,R., Bell,J., Hacker,J.	CDPH, VRDL	2022-06-23
4377	MpxV/human/USA/WA-UW-098738/2022	OP743964	Sereewit,J., Xie,H., Roychoudhury,P., Greninger,A.L.	UW Virology, Laboratory Medicine	2022-09-XX
4378	MPXV_USA_2022_MA0085	OP890440	Doucette,M., Gagne,L., Smole,S.C.	Massachusetts State Public Health Laboratory, DPH	2022-XX-XX
4379	NY-NYCPHL-000504	OQ469104	Clabby,T.T., Amin,H.S., Wang,J.C., Taki,F., Su,M., Rahat,A., De La Cruz,N., Olsen,A., Thi,C., Silver,S., Akther,S., Chowdhury,M., Omoregie,E., Hughes,S.	NYC Department of Health and Mental Hygiene, Public Health Laboratory	2022-07-24
4380	MPXV_UK_2022_9000063	OP205069	Groves,N., Osman,K.L., Lewandowski,K.S., Carter,D.P., Pullan,S.T., Myers,R., Vipond,R., Chand,M.	UKHSA, Research and Evaluation	2022-06-06
4381	hMpxV/USA/CA-CDPH-1MPX1000127/2022	OQ348874	Probert,W., Espinosa,A., Kath,C., Haw,M., O'Neil,R., Bell,J., Hacker,J.	CDPH, VRDL	2022-06-24
4382	MPXV/Human/USA/CA-LACPHL-MA00466/2023	OQ503842	Hemarajata,P., Green,N.M., Garrigues,J.M.	Los Angeles County Public Health Laboratories, Los Angeles County Department of Public Health	2023-01-26
4383	9000383	OP536762	Groves,N., Osman,K.L., Lewandowski,K.S., Carter,D.P., Pullan,S.T., Myers,R., Vipond,R., Chand,M.	UKHSA, Research and Evaluation	2022-08-XX
4384	MpxV/human/USA/WA-UW-096758/2022	OQ503770	Sereewit,J., Xie,H., Roychoudhury,P., Greninger,A.L.	UW Virology, Laboratory Medicine	2022-09-XX
4385	MPXV_USA_2022_FL0016	OP303779	Gigante,C.M., Lee,P., Zhao,H., Batra,D., Hetrick,E.E., Howard,D.T., Kovar,L., Seabolt,M.H., Weigand,M.R., Burroughs,M.S., Lee,J., Wilkins,K., McCollum,A., Hutson,C., Davidson,W., Rao,A., Mendoza,R., Li,Y.	CDC, DHCPP-PRB	2022-06-XX
4386	hMPX/Human/USA/CA-LACPHL-MA00013/2022	OP440592	Hemarajata,P., Green,N.M.	Los Angeles County Public Health Laboratories, Los Angeles County Department of Public Health	2022-07-22
4387	9000411	OP536786	Groves,N., Osman,K.L., Lewandowski,K.S., Carter,D.P., Pullan,S.T., Myers,R., Vipond,R., Chand,M.	UKHSA, Research and Evaluation	2022-XX-XX
4388	LIM-INS-010	OP320549	Padilla,C., Silva,I., Hurtado,V., Jimenez,V., Barcena,L., Lope,P., Arotinco,G.	Instituto Nacional de Salud Peru, Laboratorio de Biotecnologia y Biologia Molecular	2022-07-02
4389	hMPX/Human/USA/CA-LACPHL-MA00065/2022	OP440607	Hemarajata,P., Green,N.M., Garrigues,J.	Los Angeles County Public Health Laboratories, Los Angeles County Department of Public Health	2022-08-01
4390	NY-NYCPHL-000467	OQ419017	Wang,J.C., Amin,H.S., Clabby,T.T., Taki,F., Su,M., Rahat,A., De La Cruz,N., Olsen,A., Thi,C., Silver,S., Akther,S., Chowdhury,M., Omoregie,E., Hughes,S.	NYC Department of Health and Mental Hygiene, Public Health Laboratory	2022-07-22
4391	ANT-LDSP-ANT-MPX-28292C	OQ261702	Betancur,I.I.B., Velarde-Hoyos,C.-A.C.V., Gomez,R.R.G., Mercado-Reyes,M.M.R.	Laboratorio Departamental de Salud Publica de Antioquia, Antioquia	2022-10-13
4392	Monkeypox/PT0325/2022	OP414357	Isidro,J., Borges,V., Pinto,M., Sobral,D., Santos,J., Nunes,A., Mixao,V., Ferreira,R., Santos,D., Duarte,S., Vieira,L., Borrego,M.J., Nuncio,S., Lopes de Carvalho,I., Pelerito,A., Cordeiro,R., Gomes,J.P.	National Institute of Health Doutor Ricardo Jorge, Portugal (INSA), Department of Infectious Diseases	2022-06-03
4393	MPXV_USA_2022_MA0103	OP890458	Doucette,M., Gagne,L., Smole,S.C.	Massachusetts State Public Health Laboratory, DPH	2022-XX-XX
4394	9000376	OP536756	Groves,N., Osman,K.L., Lewandowski,K.S., Carter,D.P., Pullan,S.T., Myers,R., Vipond,R., Chand,M.	UKHSA, Research and Evaluation	2022-08-XX
4395	MPXV/Germany/2022/RKI056	ON813260	Brinkmann,A., Kohl,C., Uddin,S., Pape,K., Schrick,L., Michel,J., Schaade,L., Nitsche,A.		2022-06-XX
4396	NY-NYCPHL-000868	OQ468675	Amin,H.S., Clabby,T.T., Wang,J.C., Taki,F., Su,M., Rahat,A., De La Cruz,N., Olsen,A., Thi,C., Silver,S., Akther,S., Chowdhury,M., Omoregie,E., Hughes,S.	NYC Department of Health and Mental Hygiene, Public Health Laboratory	2022-07-06
4397	MPXV/Germany/2022/RKI014	ON694340	Brinkmann,A., Kohl,C., Uddin,S., Pape,K., Schrick,L., Michel,J., Schaade,L., Nitsche,A.	Centre for Biological Threats, Highly Pathogenic Viruses, Robert Koch Institute, Germany	2022-05-XX
4398	MPXV/Germany/2022/RKI498	OP626137	Brinkmann,A., Kohl,C., Pape,K., Schrick,L., Michel,J., Schaade,L., Nitsche,A.	Robert Koch Institute, Centre for Biological Threats, Highly Pathogenic Viruses	2022-09-XX
4399	NY-NYCPHL-000681	OQ468625	Amin,H.S., Clabby,T.T., Wang,J.C., Taki,F., Su,M., Rahat,A., De La Cruz,N., Olsen,A., Thi,C., Silver,S., Akther,S., Chowdhury,M., Omoregie,E., Hughes,S.	NYC Department of Health and Mental Hygiene, Public Health Laboratory	2022-07-18
4400	NY-NYCPHL-000217	OQ469172	Clabby,T.T., Amin,H.S., Wang,J.C., Taki,F., Su,M., Rahat,A., De La Cruz,N., Olsen,A., Thi,C., Silver,S., Akther,S., Chowdhury,M., Omoregie,E., Hughes,S.	NYC Department of Health and Mental Hygiene, Public Health Laboratory	2022-07-01
4401	ANT-LDSP-ANT-MPX-26719E	OP881939	Betancur,I.I.B., Velarde-Hoyos,C.-A.C.V., Gomez,R.R.G., Mercado-Reyes,M.M.R.	Laboratorio Departamental de Salud Publica de Antioquia, Antioquia	2022-09-29
4402	MPXV_USA_2022_TX0001	OP185709	Gigante,C.M., Kubin,G., Seabolt,M.H., Zhao,H., Wilkins,K., McCollum,A., Hutson,C., Davidson,W., Rao,A., White,S.L., Li,Y.	CDC, DHCPP-PRB	2022-06-XX
4403	MPXV/Germany/2022/ON/RKI374	OP494265	Brinkmann,A., Kohl,C., Pape,K., Schrick,L., Michel,J., Schaade,L., Nitsche,A.	Robert Koch Institute, Centre for Biological Threats, Highly Pathogenic Viruses	2022-09-XX
4404	ANT-LDSP-ANT-MPX-23596-O	OP459211	Betancur,I.I.B., Velarde-Hoyos,C.-A.C.V., Gomez,R.R.G., Mercado-Reyes,M.M.R.	Laboratorio Departamental de Salud Publica de Antioquia	2022-08-29
4405	MPXV/Germany/2022/RKI010	ON682267	Brinkmann,A., Kohl,C., Uddin,S., Pape,K., Schrick,L., Michel,J., Schaade,L., Nitsche,A.	Centre for Biological Threats, Highly Pathogenic Viruses, Robert Koch Institute, Germany	2022-05-XX
4406	NY-NYCPHL-000439	OQ468505	Wang,J.C., Amin,H.S., Clabby,T.T., Taki,F., Su,M., Rahat,A., De La Cruz,N., Olsen,A., Thi,C., Silver,S., Akther,S., Chowdhury,M., Omoregie,E., Hughes,S.	NYC Department of Health and Mental Hygiene, Public Health Laboratory	2022-07-20
4407	MPXV/Germany/2022/RKI156	ON959170	Brinkmann,A., Kohl,C., Pape,K., Uddin,S., Schrick,L., Michel,J., Schaade,L., Nitsche,A.		2022-07-XX
4408	ANT-LDSP-ANT-MPX-25297C	OP642409	Betancur,I.I.B., Velarde-Hoyos,C.-A.C.V., Gomez,R.R.G., Mercado-Reyes,M.M.R.	Laboratorio Departamental de Salud Publica de Antioquia, Antioquia	2022-09-13
4409	NY-NYCPHL-000220	OQ469053	Clabby,T.T., Amin,H.S., Wang,J.C., Taki,F., Su,M., Rahat,A., De La Cruz,N., Olsen,A., Thi,C., Silver,S., Akther,S., Chowdhury,M., Omoregie,E., Hughes,S.	NYC Department of Health and Mental Hygiene, Public Health Laboratory	2022-07-03
4410	MPXV/Germany/2022/RKI537	OP715817	Brinkmann,A., Kohl,C., Pape,K., Schrick,L., Michel,J., Schaade,L., Nitsche,A.	Robert Koch Institute, Centre for Biological Threats, Highly Pathogenic Viruses	2022-06-XX
4411	MpxV/human/USA/WA-UW-108647/2022	OP743996	Sereewit,J., Xie,H., Roychoudhury,P., Greninger,A.L.	UW Virology, Laboratory Medicine	2022-10-XX
4412	NY-NYCPHL-000559	OQ468902	Wang,J.C., Amin,H.S., Clabby,T.T., Taki,F., Su,M., Rahat,A., De La Cruz,N., Olsen,A., Thi,C., Silver,S., Akther,S., Chowdhury,M., Omoregie,E., Hughes,S.	NYC Department of Health and Mental Hygiene, Public Health Laboratory	2022-07-27
4413	MpxV/human/USA/WA-UW-095653/2022	OP747056	Sereewit,J., Xie,H., Roychoudhury,P., Greninger,A.L.	UW Virology, Laboratory Medicine	2022-09-XX
4414	NY-NYCPHL-000583	OQ504470	Wang,J.C., Amin,H.S., Clabby,T.T., Taki,F., Su,M., Rahat,A., De La Cruz,N., Olsen,A., Thi,C., Silver,S., Akther,S., Chowdhury,M., Omoregie,E., Hughes,S.	NYC Department of Health and Mental Hygiene, Public Health Laboratory	2022-07-30
4415	MpxV/human/USA/WA-UW-088152/2022	OP310069	Sereewit,J., Xie,H., Roychoudhury,P., Greninger,A.L.	UW Virology, Laboratory Medicine	2022-08-XX
4416	MPXV/Germany/2022/RKI040	ON755246	Brinkmann,A., Kohl,C., Uddin,S., Pape,K., Schrick,L., Michel,J., Schaade,L., Nitsche,A.		2022-06-XX
4417	NY-NYCPHL-000031	OQ504380	Wang,J.C., Amin,H.S., Clabby,T.T., Taki,F., Su,M., Rahat,A., De La Cruz,N., Olsen,A., Thi,C., Silver,S., Akther,S., Chowdhury,M., Omoregie,E., Hughes,S.	NYC Department of Health and Mental Hygiene, Public Health Laboratory	2022-08-05
4418	Monkeypox/PT0004/2022	ON585032	Isidro,J., Borges,V., Pinto,M., Ferreira,R., Sobral,D., Nunes,A., Santos,J.D., Mixao,V., Santos,D., Duarte,S., Vieira,L., Borrego,M.J., Nuncio,S., Pelerito,A., Cordeiro,R., Gomes,J.P.	Institute National de Saude Doutor Ricardo Jorge (INSA), Portugal	2022-05-17
4419	MPXV/Germany/2022/RKI256	OP215275	Brinkmann,A., Kohl,C., Pape,K., Uddin,S., Schrick,L., Michel,J., Schaade,L., Nitsche,A.	Robert Koch Institute, Centre for Biological Threats, Highly Pathogenic Viruses	2022-08-XX
4420	Monkeypox/PT0297/2022	OP414331	Isidro,J., Borges,V., Pinto,M., Sobral,D., Santos,J., Nunes,A., Mixao,V., Ferreira,R., Santos,D., Duarte,S., Vieira,L., Borrego,M.J., Nuncio,S., Lopes de Carvalho,I., Pelerito,A., Cordeiro,R., Gomes,J.P.	National Institute of Health Doutor Ricardo Jorge, Portugal (INSA), Department of Infectious Diseases	2022-06-08
4421	Monkeypox/PT0031/2022	ON843170	Isidro,J., Borges,V., Pinto,M., Sobral,D., Santos,J., Nunes,A., Mixao,V., Ferreira,R., Santos,D., Duarte,S., Vieira,L., Borrego,M.J., Nuncio,S., Lopes de Carvalho,I., Pelerito,A., Cordeiro,R., Gomes,J.P.		2022-05-26
4422	MPXV/Germany/2022/RKI373	OP484694	Brinkmann,A., Kohl,C., Pape,K., Uddin,S., Schrick,L., Michel,J., Schaade,L., Nitsche,A.	Robert Koch Institute, Centre for Biological Threats, Highly Pathogenic Viruses	2022-09-XX
4423	MPXV_USA_2022_PA001	OP150926	Gigante,C., Goldoft,M., Seabolt,M., Zhao,H., Wilkins,K., McCollum,A., Hutson,C., Davidson,W., Rao,A., Holshue,M., Li,Y.	CDC, DHCPP-PRB	2022-05-XX
4424	NY-NYCPHL-001010	OQ418995	Wang,J.C., Amin,H.S., Clabby,T.T., Taki,F., Su,M., Rahat,A., De La Cruz,N., Olsen,A., Thi,C., Silver,S., Akther,S., Chowdhury,M., Omoregie,E., Hughes,S.	NYC Department of Health and Mental Hygiene, Public Health Laboratory	2022-07-06
4425	Monkeypox virus/Human/USA/CA-LACPHL-MA00381/2022	OQ330987	Hemarajata,P., Green,N.M., Garrigues,J.M.	Los Angeles County Public Health Laboratories, Los Angeles County Department of Public Health	2022-10-14
4426	MpxV/human/USA/WA-UW-073669/2022	OP123049	Sereewit,J., Xie,H., Roychoudhury,P., Greninger,A.	UW Virology, Laboratory Medicine	2022-07-XX
4427	NY-NYCPHL-000051	OQ469124	Clabby,T.T., Amin,H.S., Wang,J.C., Taki,F., Su,M., Rahat,A., De La Cruz,N., Olsen,A., Thi,C., Silver,S., Akther,S., Chowdhury,M., Omoregie,E., Hughes,S.	NYC Department of Health and Mental Hygiene, Public Health Laboratory	2022-06-02
4428	MPXV/Germany/2022/RKI556	OP764614	Brinkmann,A., Kohl,C., Pape,K., Schrick,L., Michel,J., Schaade,L., Nitsche,A.	Robert Koch Institute, Centre for Biological Threats, Highly Pathogenic Viruses	2022-06-XX
4429	NY-NYCPHL-000623	OQ468719	Wang,J.C., Amin,H.S., Clabby,T.T., Taki,F., Su,M., Rahat,A., De La Cruz,N., Olsen,A., Thi,C., Silver,S., Akther,S., Chowdhury,M., Omoregie,E., Hughes,S.	NYC Department of Health and Mental Hygiene, Public Health Laboratory	2022-09-23
4430	MpxV/human/CAN/UN-NML-4113/2022	OP279037	Duggan,A., Hole,D., Yadav,C., Knox,N., Tyler,A., Haidl,E., Chapel,M., Domselaar,G.V., Graham,M., Audet,J., Fernando,L., Antonation,K., Safronetz,D., Hagan,M., Peters,G., Go,A., Laminman,V., Kaplen,B., Leung,A., Griffiths,E., Jolly,G., Eshaghi,A., Gubbay,J.B., Hasso,M., Marchand-Austin,A., Olsha,R., Patel,S.N.	National Microbiology Laboratory, Public Health Agency of Canada	2022-07-04
4431	Monkeypox/PT0291/2022	OP414326	Isidro,J., Borges,V., Pinto,M., Sobral,D., Santos,J., Nunes,A., Mixao,V., Ferreira,R., Santos,D., Duarte,S., Vieira,L., Borrego,M.J., Nuncio,S., Lopes de Carvalho,I., Pelerito,A., Cordeiro,R., Gomes,J.P.	National Institute of Health Doutor Ricardo Jorge, Portugal (INSA), Department of Infectious Diseases	2022-06-10
4432	MPXV/Germany/2022/RKI559	OP764617	Brinkmann,A., Kohl,C., Pape,K., Schrick,L., Michel,J., Schaade,L., Nitsche,A.	Robert Koch Institute, Centre for Biological Threats, Highly Pathogenic Viruses	2022-06-XX
4433	MPXV/Germany/2022/RKI176	OP018601	Brinkmann,A., Kohl,C., Pape,K., Uddin,S., Schrick,L., Michel,J., Schaade,L., Nitsche,A.	Robert Koch Institute, Centre for Biological Threats, Highly Pathogenic Viruses	2022-07-XX
4434	ANT-LDSP-ANT-MPX-25513O	OP642423	Betancur,I.I.B., Velarde-Hoyos,C.-A.C.V., Gomez,R.R.G., Mercado-Reyes,M.M.R.	Laboratorio Departamental de Salud Publica de Antioquia, Antioquia	2022-09-14
4435	MpxV/human/CAN/UN-NML-4112/2022	OP279036	Duggan,A., Hole,D., Yadav,C., Knox,N., Tyler,A., Haidl,E., Chapel,M., Domselaar,G.V., Graham,M., Audet,J., Fernando,L., Antonation,K., Safronetz,D., Hagan,M., Peters,G., Go,A., Laminman,V., Kaplen,B., Leung,A., Griffiths,E., Jolly,G., Eshaghi,A., Gubbay,J.B., Hasso,M., Marchand-Austin,A., Olsha,R., Patel,S.N.	National Microbiology Laboratory, Public Health Agency of Canada	2022-06-30
4436	ANT-LDSP-ANT-MPX-22751-L	OP431400	Betancur,I.I.B., Velarde-Hoyos,C.-A.C.V., Gomez,R.R.G., Mercado-Reyes,M.M.R.	Laboratorio Departamental de Salud Publica de Antioquia, Antioquia	2022-08-17
4437	Monkeypox virus/Human/USA/CA-LACPHL-MA00263/2022	OP748949	Hemarajata,P., Green,N.M., Garrigues,J.M.	Los Angeles County Public Health Laboratories, Los Angeles County Department of Public Health	2022-09-30
4438	MPXV/Germany/2022/RKI529	OP689682	Brinkmann,A., Kohl,C., Pape,K., Schrick,L., Michel,J., Schaade,L., Nitsche,A.	Robert Koch Institute, Centre for Biological Threats, Highly Pathogenic Viruses	2022-07-XX
4439	NY-NYCPHL-000711	OQ468759	Wang,J.C., Amin,H.S., Clabby,T.T., Taki,F., Su,M., Rahat,A., De La Cruz,N., Olsen,A., Thi,C., Silver,S., Akther,S., Chowdhury,M., Omoregie,E., Hughes,S.	NYC Department of Health and Mental Hygiene, Public Health Laboratory	2022-07-19
4440	NY-NYCPHL-000527	OQ419030	Wang,J.C., Amin,H.S., Clabby,T.T., Taki,F., Su,M., Rahat,A., De La Cruz,N., Olsen,A., Thi,C., Silver,S., Akther,S., Chowdhury,M., Omoregie,E., Hughes,S.	NYC Department of Health and Mental Hygiene, Public Health Laboratory	2022-07-25
4441	MPX/Human/USA/CA-LACPHL-MA00108/2022	OP539893	Hemarajata,P., Green,N.M., Garrigues,J.M.	Los Angeles County Public Health Laboratories, Los Angeles County Department of Public Health	2022-08-24
4442	hMPX/Human/USA/CA-LACPHL-MA00064/2022	OP440606	Hemarajata,P., Green,N.M., Garrigues,J.	Los Angeles County Public Health Laboratories, Los Angeles County Department of Public Health	2022-08-04
4443	hMPXV/USA/NC-UNC-0007/2022	OP480408	Deanhardt,B., Miller,M., Wang,J.R.	University of North Carolina at Chapel Hill, Department of Genetics	2022-08-05
4444	MPXV_USA_2022_MI0008	OQ427152	Gigante,C., Johnson,S., Zhao,H., Batra,D., Hetrick,E., Howard,D., Kovar,L., Seabolt,M., Weigand,M., Knipe,K., Burroughs,M.S., Lee,J., Wilkins,K., McCollum,A., Hutson,C., Davidson,W., Rao,A., Riner,D., Li,Y.	CDC, DHCPP-PRB	2022-11-XX
4445	MPX_KMgssq_9000237	OP415211	Groves,N., Osman,K.L., Lewandowski,K.S., Carter,D.P., Pullan,S.T., Myers,R., Vipond,R., Chand,M.	UKHSA, Research and Evaluation	2022-07-XX
4446	MPXV/Germany/2022/RKI399	OP524001	Brinkmann,A., Kohl,C., Pape,K., Schrick,L., Michel,J., Schaade,L., Nitsche,A.	Robert Koch Institute, Centre for Biological Threats, Highly Pathogenic Viruses	2022-09-XX
4447	NY-NYCPHL-001002	OQ468554	Clabby,T.T., Amin,H.S., Wang,J.C., Taki,F., Su,M., Rahat,A., De La Cruz,N., Olsen,A., Thi,C., Silver,S., Akther,S., Chowdhury,M., Omoregie,E., Hughes,S.	NYC Department of Health and Mental Hygiene, Public Health Laboratory	2022-07-11
4448	MPXV_USA_2022_MA0034	OP890392	Doucette,M., Gagne,L., Smole,S.C.	Massachusetts State Public Health Laboratory, DPH	2022-XX-XX
4449	hMPXV/USA/NC-UNC-0011/2022	OP480411	Deanhardt,B., Miller,M., Wang,J.R.	University of North Carolina at Chapel Hill, Department of Genetics	2022-08-12
4450	NY-NYCPHL-000096	OQ504394	Wang,J.C., Amin,H.S., Clabby,T.T., Taki,F., Su,M., Rahat,A., De La Cruz,N., Olsen,A., Thi,C., Silver,S., Akther,S., Chowdhury,M., Omoregie,E., Hughes,S.	NYC Department of Health and Mental Hygiene, Public Health Laboratory	2022-06-20
4451	MPXV_USA_2022_IL0042	OP303785	Gigante,C.M., Ghinai,I., Zhao,H., Batra,D., Hetrick,E.E., Howard,D.T., Kovar,L., Seabolt,M.H., Weigand,M.R., Burroughs,M.S., Lee,J., Wilkins,K., McCollum,A., Hutson,C., Davidson,W., Rao,A., Kerins,J., Li,Y.	CDC, DHCPP-PRB	2022-06-XX
4452	MPXV_USA_2022_VA0007	OP378710	Gigante,C.M., Griffin-Thomas,L., Zhao,H., Batra,D., Hetrick,E.E., Howard,D.T., Kovar,L., Seabolt,M.H., Weigand,M.R., Burroughs,M., Lee,J., Wilkins,K., McCollum,A., Hutson,C., Davidson,W., Rao,A., Crain,J., Li,Y.	CDC, DHCPP-PRB	2022-06-XX
4453	MpxV/human/USA/WA-UW-099493/2022	OP743983	Sereewit,J., Xie,H., Roychoudhury,P., Greninger,A.L.	UW Virology, Laboratory Medicine	2022-09-XX
4454	NY-NYCPHL-000539	OQ504460	Wang,J.C., Amin,H.S., Clabby,T.T., Taki,F., Su,M., Rahat,A., De La Cruz,N., Olsen,A., Thi,C., Silver,S., Akther,S., Chowdhury,M., Omoregie,E., Hughes,S.	NYC Department of Health and Mental Hygiene, Public Health Laboratory	2022-07-25
4455	MpxV/human/USA/Unknown-UW-076991/2022	OP055805	Sereewit,J., Xie,H., Roychoudhury,P., Greninger,A.	UW Virology, Laboratory Medicine	2022-07-XX
4456	NY-NYCPHL-000780	OQ468656	Amin,H.S., Clabby,T.T., Wang,J.C., Taki,F., Su,M., Rahat,A., De La Cruz,N., Olsen,A., Thi,C., Silver,S., Akther,S., Chowdhury,M., Omoregie,E., Hughes,S.	NYC Department of Health and Mental Hygiene, Public Health Laboratory	2022-07-12
4457	NY-NYCPHL-000327	OQ468483	Wang,J.C., Amin,H.S., Clabby,T.T., Taki,F., Su,M., Rahat,A., De La Cruz,N., Olsen,A., Thi,C., Silver,S., Akther,S., Chowdhury,M., Omoregie,E., Hughes,S.	NYC Department of Health and Mental Hygiene, Public Health Laboratory	2022-08-08
4458	MPXV_USA_2022_CA0034	OP603012	Gigante,C.M., Ventura,J., Zhao,H., Batra,D., Hetrick,E.E., Howard,D.T., Kovar,L., Seabolt,M.H., Weigand,M.R., Burroughs,M., Lee,J., Wilkins,K., McCollum,A., Hutson,C., Davidson,W., Rao,A., Nash,J., Li,Y.	CDC, DHCPP-PRB	2022-07-XX
4459	MpxV/human/USA/WA-UW-090263/2022	OP743965	Sereewit,J., Xie,H., Roychoudhury,P., Greninger,A.L.	UW Virology, Laboratory Medicine	2022-09-XX
4460	Monkeypox/PT0130/2022	OP324454	Isidro,J., Borges,V., Pinto,M., Sobral,D., Santos,J., Nunes,A., Mixao,V., Ferreira,R., Santos,D., Duarte,S., Vieira,L., Borrego,M.J., Nuncio,S., Lopes de Carvalho,I., Pelerito,A., Cordeiro,R., Gomes,J.P.	National Institute of Health Doutor Ricardo Jorge, Portugal (INSA), Department of Infectious Diseases	2022-07-11
4461	MpxV/human/CAN/UN-NML-2858/2022	ON880521	Duggan,A., Hole,D., Knox,N., Yadav,C., Haidl,E., Chapel,M., Domselaar,G.V., Fernando,L., Graham,M., Antonation,K., Audet,J., Hagan,M., Safronetz,D., Leung,A., Peters,G., Go,A., Laminman,V., Kaplen,B., Jolly,G., Charest,H., Levade,I., Fafard,J.	National Microbiology Laboratory, Public Health Agency of Canada	2022-05-19
4462	NY-NYCPHL-000074	OQ469028	Clabby,T.T., Amin,H.S., Wang,J.C., Taki,F., Su,M., Rahat,A., De La Cruz,N., Olsen,A., Thi,C., Silver,S., Akther,S., Chowdhury,M., Omoregie,E., Hughes,S.	NYC Department of Health and Mental Hygiene, Public Health Laboratory	2022-06-13
4463	NY-NYCPHL-000757	OQ468550	Clabby,T.T., Amin,H.S., Wang,J.C., Taki,F., Su,M., Rahat,A., De La Cruz,N., Olsen,A., Thi,C., Silver,S., Akther,S., Chowdhury,M., Omoregie,E., Hughes,S.	NYC Department of Health and Mental Hygiene, Public Health Laboratory	2022-07-12
4464	ANT-LDSP-ANT-MPX-22816-L	OP477445	Betancur,I.I.B., Velarde-Hoyos,C.-A.C.V., Gomez,R.R.G., Mercado-Reyes,M.M.R.	Laboratorio Departamental de Salud Publica de Antioquia, Antioquia	2022-08-18
4465	NY-NYCPHL-000084	OQ469030	Clabby,T.T., Amin,H.S., Wang,J.C., Taki,F., Su,M., Rahat,A., De La Cruz,N., Olsen,A., Thi,C., Silver,S., Akther,S., Chowdhury,M., Omoregie,E., Hughes,S.	NYC Department of Health and Mental Hygiene, Public Health Laboratory	2022-06-18
4466	MPXV_USA_2022_MA0180	OP890524	Doucette,M., Gagne,L., Smole,S.C.	Massachusetts State Public Health Laboratory, DPH	2022-XX-XX
4467	MpxV/human/USA/OH-UW-083520/2022	OP743956	Sereewit,J., Xie,H., Roychoudhury,P., Greninger,A.L.	UW Virology, Laboratory Medicine	2022-08-XX
4468	hMpxV/USA/ID-IBL-842580/2022	OP381206	Ceniseros,A.	Idaho Bureau of Laboratories, Molecular Epidemiology	2022-08-03
4469	MPXV/Germany/2022/ON/RKI723	OQ547750	Brinkmann,A., Kohl,C., Pape,K., Schrick,L., Michel,J., Schaade,L., Nitsche,A.	Robert Koch Institute, Centre for Biological Threats, Highly Pathogenic Viruses	2022-05-XX
4470	CVR_MPXV1e	ON808417	Filipe,A., Tong,L., Vattipally,S.B., Maclean,A., Gunson,R., Holden,M.T.G., Barr,D., Ho,A., Palmarini,M., Rambaut,A., Robertson,D.L., Thomson,E.C.		2022-05-15
4471	MPXV_USA_2022_IL0005	OP185712	Gigante,C.M., Ghinai,I., Seabolt,M.H., Zhao,H., Wilkins,K., McCollum,A., Hutson,C., Davidson,W., Rao,A., Kerins,J., Li,Y.	CDC, DHCPP-PRB	2022-06-XX
4472	MPX/PT0117/2022	OP245350	Isidro,J., Borges,V., Pinto,M., Sobral,D., Santos,J., Nunes,A., Mixao,V., Ferreira,R., Santos,D., Duarte,S., Vieira,L., Borrego,M.J., Nuncio,S., Lopes de Carvalho,I., Pelerito,A., Cordeiro,R., Gomes,J.P.	National Institute of Health Doutor Ricardo Jorge, Portugal (INSA), Department of Infectious Diseases	2022-07-14
4473	9000409	OP536785	Groves,N., Osman,K.L., Lewandowski,K.S., Carter,D.P., Pullan,S.T., Myers,R., Vipond,R., Chand,M.	UKHSA, Research and Evaluation	2022-09-XX
4474	MPXV_USA_2022_MN0005	OP451004	Gigante,C.M., Wang,X., Zhao,H., Batra,D., Hetrick,E.E., Howard,D.T., Kovar,L., Seabolt,M.H., Weigand,M.R., Burroughs,M., Lee,J., Wilkins,K., McCollum,A., Hutson,C., Davidson,W., Rao,A., Ostadkar,R., Li,Y.	CDC, DHCPP-PRB	2022-06-XX
4475	hMpxV/Human/USA/IL-RIPHL-MPXV_10016/2022	OQ121960	Barbian,H., Green,S., Kunstman,K., Araujo Perez,F., Bobrovska,S., Hayden,M., Moore,N.	Rush University Meical Center, Regional Innovative Public Health Laboratory (RIPHL)	2022-10-04
4476	hMpxV/USA/CA-CDPH-1MPX1000137/2022	OQ348884	Probert,W., Espinosa,A., Kath,C., Haw,M., O'Neil,R., Bell,J., Hacker,J.	CDPH, VRDL	2022-07-17
4477	NY-NYCPHL-000599	OQ468712	Wang,J.C., Amin,H.S., Clabby,T.T., Taki,F., Su,M., Rahat,A., De La Cruz,N., Olsen,A., Thi,C., Silver,S., Akther,S., Chowdhury,M., Omoregie,E., Hughes,S.	NYC Department of Health and Mental Hygiene, Public Health Laboratory	2022-07-25
4478	MpxV/human/USA/WA-UW-082483/2022	OP628446	Sereewit,J., Xie,H., Roychoudhury,P., Greninger,A.L.	UW Virology, Laboratory Medicine	2022-08-XX
4479	MPXV_USA_2022_CT0002	OP451009	Gigante,C.M., Pearson,C., Zhao,H., Batra,D., Hetrick,E.E., Howard,D.T., Kovar,L., Seabolt,M.H., Weigand,M.R., Burroughs,M., Lee,J., Wilkins,K., McCollum,A., Hutson,C., Davidson,W., Rao,A., Maloney,M., Li,Y.	CDC, DHCPP-PRB	2022-07-XX
4480	MpxV/human/USA/WA-UW-098408/2022	OP743990	Sereewit,J., Xie,H., Roychoudhury,P., Greninger,A.L.	UW Virology, Laboratory Medicine	2022-09-XX
4481	NY-NYCPHL-000463	OQ469188	Clabby,T.T., Amin,H.S., Wang,J.C., Taki,F., Su,M., Rahat,A., De La Cruz,N., Olsen,A., Thi,C., Silver,S., Akther,S., Chowdhury,M., Omoregie,E., Hughes,S.	NYC Department of Health and Mental Hygiene, Public Health Laboratory	2022-07-22
4482	MPX_KMgssq_9000236	OP415210	Groves,N., Osman,K.L., Lewandowski,K.S., Carter,D.P., Pullan,S.T., Myers,R., Vipond,R., Chand,M.	UKHSA, Research and Evaluation	2022-07-XX
4483	Monkeypox/PT0398/2022	OP555494	Isidro,J., Borges,V., Pinto,M., Sobral,D., Santos,J., Nunes,A., Mixao,V., Ferreira,R., Santos,D., Duarte,S., Vieira,L., Borrego,M.J., Nuncio,S., Lopes de Carvalho,I., Pelerito,A., Cordeiro,R., Gomes,J.P.	National Institute of Health Doutor Ricardo Jorge, Portugal (INSA), Department of Infectious Diseases	2022-07-15
4484	hMpxV/USA/CA-CDPH-1000072/2022	OQ121026	Probert,W., Espinosa,A., Kath,C., Haw,M., Bell,J., Hacker,J.	CDPH, VRDL	2022-07-12
4485	MPXV_USA_2022_NJ0005	OP687938	Gigante,C.M., Acheampong,E., Zhao,H., Batra,D., Hetrick,E.E., Howard,D.T., Kovar,L., Morrison,S.S., Seabolt,M.H., Weigand,M.R., Knipe,K., Sheth,M., Burgin,A., Burroughs,M., Lee,J., Wilkins,K., McCollum,A., Hutson,C., Davidson,W., Rao,A., McDermott,D., Li,Y.	CDC, DHCPP-PRB	2022-08-XX
4486	MPXV/Germany/2022/ON/RKI502	OP689655	Brinkmann,A., Kohl,C., Pape,K., Schrick,L., Michel,J., Schaade,L., Nitsche,A.	Robert Koch Institute, Centre for Biological Threats, Highly Pathogenic Viruses	2022-08-XX
4487	MN-MDH-MPXV_0004	OP597778	Plumb,M.R.	Minnesota Department of Health	2022-06-27
4488	NY-NYCPHL-000906	OQ468688	Amin,H.S., Clabby,T.T., Wang,J.C., Taki,F., Su,M., Rahat,A., De La Cruz,N., Olsen,A., Thi,C., Silver,S., Akther,S., Chowdhury,M., Omoregie,E., Hughes,S.	NYC Department of Health and Mental Hygiene, Public Health Laboratory	2022-07-07
4489	MpxV/human/CAN/UN-NML-3907/2022	OP062231	Duggan,A., Hole,D., Yadav,C., Knox,N., Tyler,A., Haidl,E., Chapel,M., Domselaar,G.V., Graham,M., Audet,J., Fernando,L., Hagan,M., Safronetz,D., Leung,A., Peters,G., Go,A., Laminman,V., Kaplen,B., Antonation,K., Jolly,G., Griffiths,E., Charest,H., Levade,I., Fafard,J.	National Microbiology Laboratory, Public Health Agency of Canada	2022-06-27
4490	MPXV_USA_2022_MA0176	OP890521	Doucette,M., Gagne,L., Smole,S.C.	Massachusetts State Public Health Laboratory, DPH	2022-XX-XX
4491	MPXV_FR_HCL0001_2022	ON622722		Virology, GENomique EPIdemiologique das maladies Infectieuses, France	2022-05-22
4492	Slovenia-MPXV-23-2022	OP605565	Zakotnik,S., Vlaj,D., Suljic,A., Zorec,T.M., Korva,M., Poljak,M., Avsic Zupanc,T.	Institute of Microbiology and Immunology, Faculty of Medicine, University of Ljubljana, Laboratory for Diagnostics of Zoonoses and WHO Centre	2022-07-XX
4493	MPXV/Germany/2022/RKI590	OP837352	Brinkmann,A., Kohl,C., Pape,K., Schrick,L., Michel,J., Schaade,L., Nitsche,A.	Robert Koch Institute, Centre for Biological Threats, Highly Pathogenic Viruses	2022-06-XX
4494	MPXV_USA_2022_NY0022	OP603008	Gigante,C.M., Ruiz,V., Zhao,H., Batra,D., Hetrick,E.E., Howard,D.T., Kovar,L., Seabolt,M.H., Weigand,M.R., Burroughs,M., Lee,J., Wilkins,K., McCollum,A., Hutson,C., Davidson,W., Rao,A., Wang,J., Li,Y.	CDC, DHCPP-PRB	2022-07-XX
4495	MPXV22/human/USA-NE-31	OP171920	Tegomoh,B., Cross,S.T., Chapman,R.C., Bernhard,K., McCutchen,E.L., Fauver,J.R., Pratt,C.B., Warden,D.E., Iwen,P.C., Donahue,M., Wiley,M.R.	University of Nebraska Medical Center, Environmental, Agricultural, and Occupational Health	2022-07-04
4496	MPXV/Germany/2022/RKI123	ON929078	Brinkmann,A., Kohl,C., Pape,K., Uddin,S., Schrick,L., Michel,J., Schaade,L., Nitsche,A.		2022-07-XX
4497	MPXV_USA_2022_MA0130	OP890483	Doucette,M., Gagne,L., Smole,S.C.	Massachusetts State Public Health Laboratory, DPH	2022-XX-XX
4498	NY-NYCPHL-000543	OQ469200	Clabby,T.T., Amin,H.S., Wang,J.C., Taki,F., Su,M., Rahat,A., De La Cruz,N., Olsen,A., Thi,C., Silver,S., Akther,S., Chowdhury,M., Omoregie,E., Hughes,S.	NYC Department of Health and Mental Hygiene, Public Health Laboratory	2022-07-23
4499	MPXV_USA_2022_TX0028	OP752121	Gigante,C.M., Kubin,G., Zhao,H., Batra,D., Hetrick,E.E., Howard,D.T., Kovar,L., Seabolt,M.H., Morrison,S.S., Desch,M., Knipe,K., Weigand,M.R., Sheth,M., Burgin,A., Burroughs,M., Lee,J., Wilkins,K., McCollum,A., Hutson,C., Davidson,W., Rao,A., White,S.L., Li,Y.	CDC, DHCPP-PRB	2022-07-XX
4500	MPXV/Germany/2022/RKI180	OP018589	Brinkmann,A., Kohl,C., Pape,K., Uddin,S., Schrick,L., Michel,J., Jessen,H., Schaade,L., Nitsche,A.	Robert Koch Institute, Centre for Biological Threats, Highly Pathogenic Viruses	2022-07-XX
4501	LBMB-UTP_MP-002_TOL	OQ148461	Anacona,J.D., Lopez,P.A., Orjuela,M., Tabares,F.A., Zuluaga-Velez,A., Sepulveda-Arias,J.C.	Universidad Tecnologica de Pereira, Laboratorio de Biologia Molecular y Biotecnologia / Facultad de ciencias de la salud	2022-09-17
4502	NJ-MPXV-007-rpt1	OP879728	Palmateer,N.C.	New Jersey Department of Health, Public Health and Environmental Laboratories	2022-08-05
4503	NY-NYCPHL-000388	OQ419009	Wang,J.C., Amin,H.S., Clabby,T.T., Taki,F., Su,M., Rahat,A., De La Cruz,N., Olsen,A., Thi,C., Silver,S., Akther,S., Chowdhury,M., Omoregie,E., Hughes,S.	NYC Department of Health and Mental Hygiene, Public Health Laboratory	2022-08-18
4504	MPXV/Germany/2022/RKI372	OP484693	Brinkmann,A., Kohl,C., Pape,K., Uddin,S., Schrick,L., Michel,J., Schaade,L., Nitsche,A.	Robert Koch Institute, Centre for Biological Threats, Highly Pathogenic Viruses	2022-09-XX
4505	MPXV/Germany/2022/RKI221	OP215251	Brinkmann,A., Kohl,C., Pape,K., Uddin,S., Schrick,L., Michel,J., Schaade,L., Nitsche,A.	Robert Koch Institute, Centre for Biological Threats, Highly Pathogenic Viruses	2022-08-XX
4506	MPXV/Germany/2022/ON/RKI509	OP689662	Brinkmann,A., Kohl,C., Pape,K., Schrick,L., Michel,J., Schaade,L., Nitsche,A.	Robert Koch Institute, Centre for Biological Threats, Highly Pathogenic Viruses	2022-09-XX
4507	MPXV-USA-IL-IDPH-008	OP536669	Gagnon,K.T.	Southern Illinois University, Molecular Biology, Microbiology, and Biochemistry	2022-07-04
4508	NY-NYCPHL-000457	OQ468993	Clabby,T.T., Amin,H.S., Wang,J.C., Taki,F., Su,M., Rahat,A., De La Cruz,N., Olsen,A., Thi,C., Silver,S., Akther,S., Chowdhury,M., Omoregie,E., Hughes,S.	NYC Department of Health and Mental Hygiene, Public Health Laboratory	2022-07-22
4509	MN-MDH-MPXV_0001	OP597775	Plumb,M.R.	Minnesota Department of Health	2022-06-24
4510	hMpxV/USA/CACDPH1MPX1000178/2022	OQ547885	Probert,W., Espinosa,A., Kath,C., Haw,M., O'Neil,R., Bell,J., Hacker,J.	CDPH, VRDL	2023-01-10
4511	Monkeypox/PT0223/2022	OP324533	Isidro,J., Borges,V., Pinto,M., Sobral,D., Santos,J., Nunes,A., Mixao,V., Ferreira,R., Santos,D., Duarte,S., Vieira,L., Borrego,M.J., Nuncio,S., Lopes de Carvalho,I., Pelerito,A., Cordeiro,R., Gomes,J.P.	National Institute of Health Doutor Ricardo Jorge, Portugal (INSA), Department of Infectious Diseases	2022-06-24
4512	MpxV/human/USA/WA-UW-089152/2022	OP310066	Sereewit,J., Xie,H., Roychoudhury,P., Greninger,A.L.	UW Virology, Laboratory Medicine	2022-08-XX
4513	MPXV/Human/USA/CA-LACPHL-MA00317/2022	OP890574	Hemarajata,P., Green,N.M., Garrigues,J.M.	Los Angeles County Public Health Laboratories, Los Angeles County Department of Public Health	2022-11-09
4514	MPXV/Germany/2022/RKI017	ON694338	Brinkmann,A., Kohl,C., Uddin,S., Pape,K., Schrick,L., Michel,J., Schaade,L., Nitsche,A.	Centre for Biological Threats, Highly Pathogenic Viruses, Robert Koch Institute, Germany	2022-05-XX
4515	MpxV/human/CAN/UN-NML-3080/2022	ON880524	Duggan,A., Hole,D., Knox,N., Yadav,C., Haidl,E., Chapel,M., Domselaar,G.V., Fernando,L., Graham,M., Antonation,K., Audet,J., Hagan,M., Safronetz,D., Leung,A., Peters,G., Go,A., Laminman,V., Kaplen,B., Jolly,G., Charest,H., Levade,I., Fafard,J.	National Microbiology Laboratory, Public Health Agency of Canada	2022-05-26
4516	MPX-96/Finland/2022	ON959143	Kant,R., Smura,T., Vauhkonen,H., Vapalahti,O.	University of Helsinki, Department of Virology, Faculty of Medicine	2022-06-16
4517	NY-NYCPHL-000680	OQ468745	Wang,J.C., Amin,H.S., Clabby,T.T., Taki,F., Su,M., Rahat,A., De La Cruz,N., Olsen,A., Thi,C., Silver,S., Akther,S., Chowdhury,M., Omoregie,E., Hughes,S.	NYC Department of Health and Mental Hygiene, Public Health Laboratory	2022-07-19
4518	MPXV_USA_2022_MA0040	OP890398	Doucette,M., Gagne,L., Smole,S.C.	Massachusetts State Public Health Laboratory, DPH	2022-XX-XX
4519	MPX_42KDT6_9000241	OP415215	Groves,N., Osman,K.L., Lewandowski,K.S., Carter,D.P., Pullan,S.T., Myers,R., Vipond,R., Chand,M.	UKHSA, Research and Evaluation	2022-08-XX
4520	NY-NYCPHL-000480	OQ469190	Clabby,T.T., Amin,H.S., Wang,J.C., Taki,F., Su,M., Rahat,A., De La Cruz,N., Olsen,A., Thi,C., Silver,S., Akther,S., Chowdhury,M., Omoregie,E., Hughes,S.	NYC Department of Health and Mental Hygiene, Public Health Laboratory	2022-07-23
4521	MpxV/human/USA/OH-UW-085701/2022	OP310050	Sereewit,J., Xie,H., Roychoudhury,P., Greninger,A.L.	UW Virology, Laboratory Medicine	2022-08-XX
4522	MPX/Human/USA/CA-LACPHL-MA00187/2022	OP615260	Hemarajata,P., Green,N.M., Garrigues,J.M.	Los Angeles County Public Health Laboratories, Los Angeles County Department of Public Health	2022-09-27
4523	MPXV/Germany/2022/ON/RKI656	OQ159051	Brinkmann,A., Kohl,C., Pape,K., Schrick,L., Michel,J., Schaade,L., Nitsche,A.	Robert Koch Institute, Centre for Biological Threats, Highly Pathogenic Viruses	2022-08-XX
4524	MPX/Human/USA/CA-LACPHL-MA00190/2022	OP615263	Hemarajata,P., Green,N.M., Garrigues,J.M.	Los Angeles County Public Health Laboratories, Los Angeles County Department of Public Health	2022-07-17
4525	NY-NYCPHL-000235	OQ468876	Wang,J.C., Amin,H.S., Clabby,T.T., Taki,F., Su,M., Rahat,A., De La Cruz,N., Olsen,A., Thi,C., Silver,S., Akther,S., Chowdhury,M., Omoregie,E., Hughes,S.	NYC Department of Health and Mental Hygiene, Public Health Laboratory	2022-07-01
4526	Monkeypox/PT0043/2022	ON843175	Isidro,J., Borges,V., Pinto,M., Sobral,D., Santos,J., Nunes,A., Mixao,V., Ferreira,R., Santos,D., Duarte,S., Vieira,L., Borrego,M.J., Nuncio,S., Lopes de Carvalho,I., Pelerito,A., Cordeiro,R., Gomes,J.P.		2022-05-30
4527	Monkeypox virus/Human/USA/CA-LACPHL-MA00380/2022	OQ330986	Hemarajata,P., Green,N.M., Garrigues,J.M.	Los Angeles County Public Health Laboratories, Los Angeles County Department of Public Health	2022-10-14
4528	hMPX/Human/USA/CA-LACPHL-MA00061/2022	OP440563	Hemarajata,P., Green,N.M.	Los Angeles County Public Health Laboratories, Los Angeles County Department of Public Health	2022-07-20
4529	hMpxV/USA/CA-CDPH-1MPX1000142/2022	OQ348889	Probert,W., Espinosa,A., Kath,C., Haw,M., O'Neil,R., Bell,J., Hacker,J.	CDPH, VRDL	2022-06-23
4530	NY-NYCPHL-000405	OQ468980	Clabby,T.T., Amin,H.S., Wang,J.C., Taki,F., Su,M., Rahat,A., De La Cruz,N., Olsen,A., Thi,C., Silver,S., Akther,S., Chowdhury,M., Omoregie,E., Hughes,S.	NYC Department of Health and Mental Hygiene, Public Health Laboratory	2022-08-24
4531	MpxV/human/CAN/UN-NML-3549/2022	OP013007	Duggan,A., Hole,D., Yadav,C., Knox,N., Chapel,M., Tyler,A., Haidl,E., Domselaar,G.V., Antonation,K., Audet,J., Fernando,L., Hagan,M., Safronetz,D., Graham,M., Peters,G., Go,A., Laminman,V., Kaplen,B., Leung,A., Jolly,G., Fafard,J., Charest,H., Levade,I.	National Microbiology Laboratory, Public Health Agency of Canada	2022-06-07
4532	MPX/Human/USA/CA-LACPHL-MA00253/2022	OP722512	Hemarajata,P., Green,N.M., Garrigues,J.M.	Los Angeles County Public Health Laboratories, Los Angeles County Department of Public Health	2022-10-11
4533	MPXV_USA_2022_IN0006	OQ320518	Gigante,C., Culbertson,M., Zhao,H., Batra,D., Hetrick,E., Howard,D., Kovar,L., Seabolt,M., Weigand,M., Burroughs,M.S., Lee,J., Wilkins,K., McCollum,A., Hutson,C., Davidson,W., Rao,A., Pope,B., Li,Y.	CDC, DHCPP-PRB	2022-09-XX
4534	MPXV/Human/USA/CA-LACPHL-MA00433/2022	OQ503807	Hemarajata,P., Green,N.M., Garrigues,J.M.	Los Angeles County Public Health Laboratories, Los Angeles County Department of Public Health	2022-09-30
4535	MPXV/Germany/2022/RKI045	ON755251	Brinkmann,A., Kohl,C., Uddin,S., Pape,K., Schrick,L., Michel,J., Schaade,L., Nitsche,A.		2022-06-XX
4536	MPX/Human/USA/CA-LACPHL-MA00247/2022	OP722506	Hemarajata,P., Green,N.M., Garrigues,J.M.	Los Angeles County Public Health Laboratories, Los Angeles County Department of Public Health	2022-07-16
4537	MPX_1bN2W6_9000321	OP415261	Groves,N., Osman,K.L., Lewandowski,K.S., Carter,D.P., Pullan,S.T., Myers,R., Vipond,R., Chand,M.	UKHSA, Research and Evaluation	2022-08-XX
4538	MPXV/Germany/2022/RKI025	ON694329	Brinkmann,A., Kohl,C., Uddin,S., Pape,K., Schrick,L., Michel,J., Jessen,H., Schaade,L., Nitsche,A.	Centre for Biological Threats, Highly Pathogenic Viruses, Robert Koch Institute, Germany	2022-05-XX
4539	Monkeypox/PT0542/2022	OP555613	Isidro,J., Borges,V., Pinto,M., Sobral,D., Santos,J., Nunes,A., Mixao,V., Ferreira,R., Santos,D., Duarte,S., Vieira,L., Borrego,M.J., Nuncio,S., Lopes de Carvalho,I., Pelerito,A., Cordeiro,R., Gomes,J.P.	National Institute of Health Doutor Ricardo Jorge, Portugal (INSA), Department of Infectious Diseases	2022-08-23
4540	Monkeypox/PT0133/2022	OP324456	Isidro,J., Borges,V., Pinto,M., Sobral,D., Santos,J., Nunes,A., Mixao,V., Ferreira,R., Santos,D., Duarte,S., Vieira,L., Borrego,M.J., Nuncio,S., Lopes de Carvalho,I., Pelerito,A., Cordeiro,R., Gomes,J.P.	National Institute of Health Doutor Ricardo Jorge, Portugal (INSA), Department of Infectious Diseases	2022-07-08
4541	MPXV_USA_2022_AZ0008	OQ320510	Gigante,C., Francis,D., Zhao,H., Batra,D., Hetrick,E., Howard,D., Kovar,L., Seabolt,M., Morrison,S., Desch,M., Knipe,K., Weigand,M., Burroughs,M.S., Lee,J., Wilkins,K., McCollum,A., Hutson,C., Davidson,W., Rao,A., Escobar,J., Li,Y.	CDC, DHCPP-PRB	2022-09-XX
4542	NY-NYCPHL-000716	OQ468635	Amin,H.S., Clabby,T.T., Wang,J.C., Taki,F., Su,M., Rahat,A., De La Cruz,N., Olsen,A., Thi,C., Silver,S., Akther,S., Chowdhury,M., Omoregie,E., Hughes,S.	NYC Department of Health and Mental Hygiene, Public Health Laboratory	2022-07-19
4543	NY-NYCPHL-000273	OQ468471	Wang,J.C., Amin,H.S., Clabby,T.T., Taki,F., Su,M., Rahat,A., De La Cruz,N., Olsen,A., Thi,C., Silver,S., Akther,S., Chowdhury,M., Omoregie,E., Hughes,S.	NYC Department of Health and Mental Hygiene, Public Health Laboratory	2022-08-01
4544	Monkeypox/PT0548/2022	OP555619	Isidro,J., Borges,V., Pinto,M., Sobral,D., Santos,J., Nunes,A., Mixao,V., Ferreira,R., Santos,D., Duarte,S., Vieira,L., Borrego,M.J., Nuncio,S., Lopes de Carvalho,I., Pelerito,A., Cordeiro,R., Gomes,J.P.	National Institute of Health Doutor Ricardo Jorge, Portugal (INSA), Department of Infectious Diseases	2022-08-27
4545	Monkeypox/PT0233/2022	OP324541	Isidro,J., Borges,V., Pinto,M., Sobral,D., Santos,J., Nunes,A., Mixao,V., Ferreira,R., Santos,D., Duarte,S., Vieira,L., Borrego,M.J., Nuncio,S., Lopes de Carvalho,I., Pelerito,A., Cordeiro,R., Gomes,J.P.	National Institute of Health Doutor Ricardo Jorge, Portugal (INSA), Department of Infectious Diseases	2022-06-21
4546	9000373	OP536753	Groves,N., Osman,K.L., Lewandowski,K.S., Carter,D.P., Pullan,S.T., Myers,R., Vipond,R., Chand,M.	UKHSA, Research and Evaluation	2022-08-XX
4547	MPXV/Germany/2022/RKI477	OP626115	Brinkmann,A., Kohl,C., Pape,K., Schrick,L., Michel,J., Schaade,L., Nitsche,A.	Robert Koch Institute, Centre for Biological Threats, Highly Pathogenic Viruses	2022-07-XX
4548	MPXV/Human/USA/CA-LACPHL-MA00341/2022	OP920679	Hemarajata,P., Green,N.M., Garrigues,J.	Los Angeles County Public Health Laboratories, Los Angeles County Department of Public Health	2022-10-19
4549	NY-NYCPHL-001032	OQ468563	Clabby,T.T., Amin,H.S., Wang,J.C., Taki,F., Su,M., Rahat,A., De La Cruz,N., Olsen,A., Thi,C., Silver,S., Akther,S., Chowdhury,M., Omoregie,E., Hughes,S.	NYC Department of Health and Mental Hygiene, Public Health Laboratory	2022-07-09
4550	NY-NYCPHL-000608	OQ468714	Wang,J.C., Amin,H.S., Clabby,T.T., Taki,F., Su,M., Rahat,A., De La Cruz,N., Olsen,A., Thi,C., Silver,S., Akther,S., Chowdhury,M., Omoregie,E., Hughes,S.	NYC Department of Health and Mental Hygiene, Public Health Laboratory	2022-08-01
4551	MPXV/Germany/2022/RKI263	OP215282	Brinkmann,A., Kohl,C., Pape,K., Uddin,S., Schrick,L., Michel,J., Schaade,L., Nitsche,A.	Robert Koch Institute, Centre for Biological Threats, Highly Pathogenic Viruses	2022-08-XX
4552	Monkeypox virus/Human/USA/CA-LACPHL-MA00262/2022	OP748948	Hemarajata,P., Green,N.M., Garrigues,J.M.	Los Angeles County Public Health Laboratories, Los Angeles County Department of Public Health	2022-09-21
4553	MPXV/Germany/2022/RKI013	ON755231	Brinkmann,A., Kohl,C., Uddin,S., Pape,K., Schrick,L., Michel,J., Schaade,L., Nitsche,A.		2022-06-XX
4554	MPX/Human/USA/CA-LACPHL-MA00103/2022	OP539888	Hemarajata,P., Green,N.M., Garrigues,J.M.	Los Angeles County Public Health Laboratories, Los Angeles County Department of Public Health	2022-08-17
4555	MPXV_417_SP_2022	OX344871	Cuesta,I.	Institute of Health Carlos III, Bioinformatics Unit, Carretera Majadahonda-Pozuelo km2	2022-XX-XX
4556	MpxV/human/CAN/UN-NML-3913/2022	OP062233	Duggan,A., Hole,D., Yadav,C., Knox,N., Tyler,A., Haidl,E., Chapel,M., Domselaar,G.V., Graham,M., Audet,J., Fernando,L., Hagan,M., Safronetz,D., Leung,A., Peters,G., Go,A., Laminman,V., Kaplen,B., Antonation,K., Jolly,G., Griffiths,E., Charest,H., Levade,I., Fafard,J.	National Microbiology Laboratory, Public Health Agency of Canada	2022-06-28
4557	NY-NYCPHL-001116	OQ469285	Clabby,T.T., Amin,H.S., Wang,J.C., Taki,F., Su,M., Rahat,A., De La Cruz,N., Olsen,A., Thi,C., Silver,S., Akther,S., Chowdhury,M., Omoregie,E., Hughes,S.	NYC Department of Health and Mental Hygiene, Public Health Laboratory	2022-07-04
4558	MPXV/Human/USA/CA-LACPHL-MA00348/2022	OP920686	Hemarajata,P., Green,N.M., Garrigues,J.	Los Angeles County Public Health Laboratories, Los Angeles County Department of Public Health	2022-10-06
4559	Monkeypox/PT0394/2022	OP555490	Isidro,J., Borges,V., Pinto,M., Sobral,D., Santos,J., Nunes,A., Mixao,V., Ferreira,R., Santos,D., Duarte,S., Vieira,L., Borrego,M.J., Nuncio,S., Lopes de Carvalho,I., Pelerito,A., Cordeiro,R., Gomes,J.P.	National Institute of Health Doutor Ricardo Jorge, Portugal (INSA), Department of Infectious Diseases	2022-07-13
4560	MPXV_USA_2022_TX0037	OQ320438	Gigante,C., Kubin,G., Zhao,H., Batra,D., Hetrick,E., Howard,D., Kovar,L., Seabolt,M., Morrison,S., Desch,M., Knipe,K., Sheth,M.R., Burgin,A., Burroughs,M., Lee,J., Wilkins,K., McCollum,A., Hutson,C., Davidson,W., Rao,A., White,S., Li,Y.	CDC, DHCPP-PRB	2022-10-XX
4561	NY-NYCPHL-001161	OQ469304	Clabby,T.T., Amin,H.S., Wang,J.C., Taki,F., Su,M., Rahat,A., De La Cruz,N., Olsen,A., Thi,C., Silver,S., Akther,S., Chowdhury,M., Omoregie,E., Hughes,S.	NYC Department of Health and Mental Hygiene, Public Health Laboratory	2022-07-08
4562	MPX_h9DUQg_9000203	OP415184	Groves,N., Osman,K.L., Lewandowski,K.S., Carter,D.P., Pullan,S.T., Myers,R., Vipond,R., Chand,M.	UKHSA, Research and Evaluation	2022-07-XX
4563	hMPX/USA/CA-LACPHL-MA00178/2022	OP580611	Hemarajata,P., Green,N.M., Garrigues,J.M.	Los Angeles County Public Health Laboratories, Los Angeles County Department of Public Health	2022-08-07
4564	MPXV_USA_2022_TX0032	OQ320508	Gigante,C., Kubin,G., Zhao,H., Batra,D., Hetrick,E., Howard,D., Kovar,L., Seabolt,M., Morrison,S., Desch,M., Knipe,K., Burroughs,M.R., Lee,J., Wilkins,K., McCollum,A., Hutson,C., Davidson,W., Rao,A., White,S., Li,Y.	CDC, DHCPP-PRB	2022-09-XX
4565	hMPX/USA/CA-LACPHL-MA00175/2022	OP580608	Hemarajata,P., Green,N.M., Garrigues,J.M.	Los Angeles County Public Health Laboratories, Los Angeles County Department of Public Health	2022-08-04
4566	hMPX/Human/USA/CA-LACPHL-MA00093/2022	OP442562	Hemarajata,P., Green,N.M., Garrigues,J.	Los Angeles County Public Health Laboratories, Los Angeles County Department of Public Health	2022-07-11
4567	MPXV_USA_2022_MA0049	OP890407	Doucette,M., Gagne,L., Smole,S.C.	Massachusetts State Public Health Laboratory, DPH	2022-XX-XX
4568	MpxV/human/USA/WA-UW-102951/2022	OP743995	Sereewit,J., Xie,H., Roychoudhury,P., Greninger,A.L.	UW Virology, Laboratory Medicine	2022-10-XX
4569	NY-NYCPHL-000892	OQ468682	Amin,H.S., Clabby,T.T., Wang,J.C., Taki,F., Su,M., Rahat,A., De La Cruz,N., Olsen,A., Thi,C., Silver,S., Akther,S., Chowdhury,M., Omoregie,E., Hughes,S.	NYC Department of Health and Mental Hygiene, Public Health Laboratory	2022-07-07
4570	MPXV/Germany/2022/RKI560	OP764618	Brinkmann,A., Kohl,C., Pape,K., Schrick,L., Michel,J., Schaade,L., Nitsche,A.	Robert Koch Institute, Centre for Biological Threats, Highly Pathogenic Viruses	2022-06-XX
4571	NY-NYCPHL-001043	OQ468565	Clabby,T.T., Amin,H.S., Wang,J.C., Taki,F., Su,M., Rahat,A., De La Cruz,N., Olsen,A., Thi,C., Silver,S., Akther,S., Chowdhury,M., Omoregie,E., Hughes,S.	NYC Department of Health and Mental Hygiene, Public Health Laboratory	2022-06-26
4572	MPXV_UK_2022_9000146	OP205109	Groves,N., Osman,K.L., Lewandowski,K.S., Carter,D.P., Pullan,S.T., Myers,R., Vipond,R., Chand,M.	UKHSA, Research and Evaluation	2022-06-13
4573	MPXV/Human/USA/CA-LACPHL-MA00323/2022	OP890527	Hemarajata,P., Green,N.M., Garrigues,J.M.	Los Angeles County Public Health Laboratories, Los Angeles County Department of Public Health	2022-10-28
4574	MpxV/human/CAN/UN-NML-4125/2022	OP279041	Duggan,A., Hole,D., Yadav,C., Knox,N., Tyler,A., Haidl,E., Chapel,M., Domselaar,G.V., Graham,M., Audet,J., Fernando,L., Antonation,K., Safronetz,D., Hagan,M., Peters,G., Go,A., Laminman,V., Kaplen,B., Leung,A., Griffiths,E., Jolly,G., Eshaghi,A., Gubbay,J.B., Hasso,M., Marchand-Austin,A., Olsha,R., Patel,S.N.	National Microbiology Laboratory, Public Health Agency of Canada	2022-06-29
4575	NY-NYCPHL-000205	OQ468831	Wang,J.C., Amin,H.S., Clabby,T.T., Taki,F., Su,M., Rahat,A., De La Cruz,N., Olsen,A., Thi,C., Silver,S., Akther,S., Chowdhury,M., Omoregie,E., Hughes,S.	NYC Department of Health and Mental Hygiene, Public Health Laboratory	2022-07-01
4576	MPXV_USA_2022_FL0023	OP687931	Gigante,C.M., Lee,P., Zhao,H., Batra,D., Hetrick,E.E., Howard,D.T., Kovar,L., Morrison,S.S., Seabolt,M.H., Weigand,M.R., Knipe,K., Sheth,M., Burgin,A., Burroughs,M., Lee,J., Wilkins,K., McCollum,A., Hutson,C., Davidson,W., Rao,A., Stanek,D., Li,Y.	CDC, DHCPP-PRB	2022-07-XX
4577	MPXV-BY-IMB25241	ON568298	Antwerpen,M.H., Lang,D., Zange,S., Walter,M.C., Woelfel,R.	Microbiol Genomics & Bioinformatics, Bundeswehr Institute of Microbiology, Germany	2022-05-19
4578	MpxV/human/CAN/UN-NML-4138/2022	OP279042	Duggan,A., Hole,D., Yadav,C., Knox,N., Tyler,A., Haidl,E., Chapel,M., Domselaar,G.V., Graham,M., Audet,J., Fernando,L., Antonation,K., Safronetz,D., Hagan,M., Peters,G., Go,A., Laminman,V., Kaplen,B., Leung,A., Griffiths,E., Jolly,G., Eshaghi,A., Gubbay,J.B., Hasso,M., Marchand-Austin,A., Olsha,R., Patel,S.N.	National Microbiology Laboratory, Public Health Agency of Canada	2022-06-28
4579	NY-NYCPHL-000335	OQ468954	Clabby,T.T., Amin,H.S., Wang,J.C., Taki,F., Su,M., Rahat,A., De La Cruz,N., Olsen,A., Thi,C., Silver,S., Akther,S., Chowdhury,M., Omoregie,E., Hughes,S.	NYC Department of Health and Mental Hygiene, Public Health Laboratory	2022-08-12
4580	Monkeypox/PT0276/2022	OP414316	Isidro,J., Borges,V., Pinto,M., Sobral,D., Santos,J., Nunes,A., Mixao,V., Ferreira,R., Santos,D., Duarte,S., Vieira,L., Borrego,M.J., Nuncio,S., Lopes de Carvalho,I., Pelerito,A., Cordeiro,R., Gomes,J.P.	National Institute of Health Doutor Ricardo Jorge, Portugal (INSA), Department of Infectious Diseases	2022-06-14
4581	MpxV/human/CAN/UN-NML-2886/2022	ON803434	Knox,N., Duggan,A., Yadav,C., Hole,D., Haidl,E., Chapel,M., Jolly,G., Domselaar,G.V., Antonation,K., Leung,A., Fernando,L., Audet,J., Hagan,M., Graham,M., Griffiths,E., Safronetz,D., Charest,H., Levade,I., Fafard,J.	National Microbiology Laboratory, Public Health Agency of Canada	2022-05-20
4582	NY-NYCPHL-000364	OQ468965	Clabby,T.T., Amin,H.S., Wang,J.C., Taki,F., Su,M., Rahat,A., De La Cruz,N., Olsen,A., Thi,C., Silver,S., Akther,S., Chowdhury,M., Omoregie,E., Hughes,S.	NYC Department of Health and Mental Hygiene, Public Health Laboratory	2022-08-15
4583	MPXV/Germany/2022/RKI093	ON853672	Brinkmann,A., Kohl,C., Uddin,S., Pape,K., Schrick,L., Michel,J., Schaade,L., Nitsche,A.		2022-06-XX
4584	hMPX/Human/USA/CA-LACPHL-MA00005/2022	OP440569	Hemarajata,P., Green,N.M.	Los Angeles County Public Health Laboratories, Los Angeles County Department of Public Health	2022-07-18
4585	MPX/PT0074/2022	OP245328	Isidro,J., Borges,V., Pinto,M., Sobral,D., Santos,J., Nunes,A., Mixao,V., Ferreira,R., Santos,D., Duarte,S., Vieira,L., Borrego,M.J., Nuncio,S., Lopes de Carvalho,I., Pelerito,A., Cordeiro,R., Gomes,J.P.	National Institute of Health Doutor Ricardo Jorge, Portugal (INSA), Department of Infectious Diseases	2022-07-27
4586	MPXV-USA-IL-IDPH-046	OP536707	Gagnon,K.T.	Southern Illinois University, Molecular Biology, Microbiology, and Biochemistry	2022-06-23
4587	MPXV_USA_2022_MT0002	OQ320460	Gigante,C., Mozer,M., Zhao,H., Batra,D., Hetrick,E., Howard,D., Kovar,L., Seabolt,M., Morrison,S., Desch,M., Knipe,K., Weigand,M., Sheth,M., Burgin,A., Burroughs,M., Lee,J., Wilkins,K., McCollum,A., Hutson,C., Davidson,W., Rao,A., Hopkins,B., Li,Y.	CDC, DHCPP-PRB	2022-08-XX
4588	Monkeypox/PT0243/2022	OP414287	Isidro,J., Borges,V., Pinto,M., Sobral,D., Santos,J., Nunes,A., Mixao,V., Ferreira,R., Santos,D., Duarte,S., Vieira,L., Borrego,M.J., Nuncio,S., Lopes de Carvalho,I., Pelerito,A., Cordeiro,R., Gomes,J.P.	National Institute of Health Doutor Ricardo Jorge, Portugal (INSA), Department of Infectious Diseases	2022-06-21
4589	MpxV/human/USA/WA-UW-083951/2022	OP628453	Sereewit,J., Xie,H., Roychoudhury,P., Greninger,A.L.	UW Virology, Laboratory Medicine	2022-08-XX
4590	MPXV_2307_SP_2022	OX344883	Cuesta,I.	Institute of Health Carlos III, Bioinformatics Unit, Carretera Majadahonda-Pozuelo km2	2022-XX-XX
4591	MPXV_USA_2022_MA0147	OP890497	Doucette,M., Gagne,L., Smole,S.C.	Massachusetts State Public Health Laboratory, DPH	2022-XX-XX
4592	Monkeypox virus/Human/USA/CA-LACPHL-MA00379/2022	OQ330985	Hemarajata,P., Green,N.M., Garrigues,J.M.	Los Angeles County Public Health Laboratories, Los Angeles County Department of Public Health	2022-10-12
4593	NY-NYCPHL-000918	OQ468531	Clabby,T.T., Amin,H.S., Wang,J.C., Taki,F., Su,M., Rahat,A., De La Cruz,N., Olsen,A., Thi,C., Silver,S., Akther,S., Chowdhury,M., Omoregie,E., Hughes,S.	NYC Department of Health and Mental Hygiene, Public Health Laboratory	2022-07-08
4594	MPX_wQMHV0_9000204	OP415185	Groves,N., Osman,K.L., Lewandowski,K.S., Carter,D.P., Pullan,S.T., Myers,R., Vipond,R., Chand,M.	UKHSA, Research and Evaluation	2022-07-XX
4595	NY-NYCPHL-000288	OQ469072	Clabby,T.T., Amin,H.S., Wang,J.C., Taki,F., Su,M., Rahat,A., De La Cruz,N., Olsen,A., Thi,C., Silver,S., Akther,S., Chowdhury,M., Omoregie,E., Hughes,S.	NYC Department of Health and Mental Hygiene, Public Health Laboratory	2022-08-03
4596	9000445	OP536810	Groves,N., Osman,K.L., Lewandowski,K.S., Carter,D.P., Pullan,S.T., Myers,R., Vipond,R., Chand,M.	UKHSA, Research and Evaluation	2022-08-XX
4597	MpxV/human/CAN/UN-NML-4119/2022	OP279049	Duggan,A., Hole,D., Yadav,C., Knox,N., Tyler,A., Haidl,E., Chapel,M., Domselaar,G.V., Graham,M., Audet,J., Fernando,L., Antonation,K., Safronetz,D., Hagan,M., Peters,G., Go,A., Laminman,V., Kaplen,B., Leung,A., Griffiths,E., Jolly,G., Eshaghi,A., Gubbay,J.B., Hasso,M., Marchand-Austin,A., Olsha,R., Patel,S.N.	National Microbiology Laboratory, Public Health Agency of Canada	2022-07-04
4598	MPXV/Human/USA/CA-LACPHL-MA00461/2023	OQ503838	Hemarajata,P., Green,N.M., Garrigues,J.M.	Los Angeles County Public Health Laboratories, Los Angeles County Department of Public Health	2023-01-20
4599	MpxV/human/USA/OH-UW-078962/2022	OP442939	Sereewit,J., Xie,H., Roychoudhury,P., Greninger,A.L.	UW Virology, Laboratory Medicine	2022-07-XX
4600	Monkeypox/PT0460/2022	OP555541	Isidro,J., Borges,V., Pinto,M., Sobral,D., Santos,J., Nunes,A., Mixao,V., Ferreira,R., Santos,D., Duarte,S., Vieira,L., Borrego,M.J., Nuncio,S., Lopes de Carvalho,I., Pelerito,A., Cordeiro,R., Gomes,J.P.	National Institute of Health Doutor Ricardo Jorge, Portugal (INSA), Department of Infectious Diseases	2022-08-04
4601	NY-NYCPHL-001039	OQ469233	Clabby,T.T., Amin,H.S., Wang,J.C., Taki,F., Su,M., Rahat,A., De La Cruz,N., Olsen,A., Thi,C., Silver,S., Akther,S., Chowdhury,M., Omoregie,E., Hughes,S.	NYC Department of Health and Mental Hygiene, Public Health Laboratory	2022-06-24
4602	MpxV/human/USA/WA-UW-092407/2022	OP743974	Sereewit,J., Xie,H., Roychoudhury,P., Greninger,A.L.	UW Virology, Laboratory Medicine	2022-09-XX
4603	MPXV/Germany/2022/RKI195	OP215237	Brinkmann,A., Kohl,C., Pape,K., Uddin,S., Schrick,L., Michel,J., Schaade,L., Nitsche,A.	Robert Koch Institute, Centre for Biological Threats, Highly Pathogenic Viruses	2022-08-XX
4604	Slovenia-MPXV-33-2022	OP605575	Zakotnik,S., Vlaj,D., Suljic,A., Zorec,T.M., Korva,M., Poljak,M., Avsic Zupanc,T.	Institute of Microbiology and Immunology, Faculty of Medicine, University of Ljubljana, Laboratory for Diagnostics of Zoonoses and WHO Centre	2022-07-XX
4605	hMpxV/USA/CA-CDPH-1MPX1000132/2022	OQ348879	Probert,W., Espinosa,A., Kath,C., Haw,M., O'Neil,R., Bell,J., Hacker,J.	CDPH, VRDL	2022-06-30
4606	9000369	OP536750	Groves,N., Osman,K.L., Lewandowski,K.S., Carter,D.P., Pullan,S.T., Myers,R., Vipond,R., Chand,M.	UKHSA, Research and Evaluation	2022-08-XX
4607	MPXV_USA_2022_MA0096	OP890451	Doucette,M., Gagne,L., Smole,S.C.	Massachusetts State Public Health Laboratory, DPH	2022-XX-XX
4608	NY-NYCPHL-000138	OQ469146	Clabby,T.T., Amin,H.S., Wang,J.C., Taki,F., Su,M., Rahat,A., De La Cruz,N., Olsen,A., Thi,C., Silver,S., Akther,S., Chowdhury,M., Omoregie,E., Hughes,S.	NYC Department of Health and Mental Hygiene, Public Health Laboratory	2022-06-26
4609	NY-NYCPHL-000261	OQ469184	Clabby,T.T., Amin,H.S., Wang,J.C., Taki,F., Su,M., Rahat,A., De La Cruz,N., Olsen,A., Thi,C., Silver,S., Akther,S., Chowdhury,M., Omoregie,E., Hughes,S.	NYC Department of Health and Mental Hygiene, Public Health Laboratory	2022-08-01
4610	Monkeypox/PT0214/2022	OP324524	Isidro,J., Borges,V., Pinto,M., Sobral,D., Santos,J., Nunes,A., Mixao,V., Ferreira,R., Santos,D., Duarte,S., Vieira,L., Borrego,M.J., Nuncio,S., Lopes de Carvalho,I., Pelerito,A., Cordeiro,R., Gomes,J.P.	National Institute of Health Doutor Ricardo Jorge, Portugal (INSA), Department of Infectious Diseases	2022-06-24
4611	NY-NYCPHL-000858	OQ468521	Clabby,T.T., Amin,H.S., Wang,J.C., Taki,F., Su,M., Rahat,A., De La Cruz,N., Olsen,A., Thi,C., Silver,S., Akther,S., Chowdhury,M., Omoregie,E., Hughes,S.	NYC Department of Health and Mental Hygiene, Public Health Laboratory	2022-07-05
4612	MPXV_2309_SP_2022	OX344890	Cuesta,I.	Institute of Health Carlos III, Bioinformatics Unit, Carretera Majadahonda-Pozuelo km2	2022-XX-XX
4613	hMPXV-IHU00006	OP382483	Colson,P.	IHU - Mediterranee Infection, MEPHI	2022-07-04
4614	hMpxV/USA/ID-IBL-843782/2022	OP381209	Ceniseros,A.	Idaho Bureau of Laboratories, Molecular Epidemiology	2022-08-08
4615	ANT-LDSP-ANT-MPX-28353C	OQ261706	Betancur,I.I.B., Velarde-Hoyos,C.-A.C.V., Gomez,R.R.G., Mercado-Reyes,M.M.R.	Laboratorio Departamental de Salud Publica de Antioquia, Antioquia	2022-10-14
4616	MPXV/Germany/2022/RKI716	OQ451901	Brinkmann,A., Kohl,C., Pape,K., Schrick,L., Michel,J., Schaade,L., Nitsche,A.	Robert Koch Institute, Centre for Biological Threats, Highly Pathogenic Viruses	2022-10-XX
4617	NY-NYCPHL-000960	OQ468700	Amin,H.S., Clabby,T.T., Wang,J.C., Taki,F., Su,M., Rahat,A., De La Cruz,N., Olsen,A., Thi,C., Silver,S., Akther,S., Chowdhury,M., Omoregie,E., Hughes,S.	NYC Department of Health and Mental Hygiene, Public Health Laboratory	2022-07-11
4618	NY-NYCPHL-001097	OQ468578	Clabby,T.T., Amin,H.S., Wang,J.C., Taki,F., Su,M., Rahat,A., De La Cruz,N., Olsen,A., Thi,C., Silver,S., Akther,S., Chowdhury,M., Omoregie,E., Hughes,S.	NYC Department of Health and Mental Hygiene, Public Health Laboratory	2022-07-06
4619	Monkeypox/PT0170/2022	OP324485	Isidro,J., Borges,V., Pinto,M., Sobral,D., Santos,J., Nunes,A., Mixao,V., Ferreira,R., Santos,D., Duarte,S., Vieira,L., Borrego,M.J., Nuncio,S., Lopes de Carvalho,I., Pelerito,A., Cordeiro,R., Gomes,J.P.	National Institute of Health Doutor Ricardo Jorge, Portugal (INSA), Department of Infectious Diseases	2022-07-03
4620	MPXV/Human/USA/CA-LACPHL-MA00306/2022	OP890540	Hemarajata,P., Green,N.M., Garrigues,J.M.	Los Angeles County Public Health Laboratories, Los Angeles County Department of Public Health	2022-09-28
4621	MpxV/human/USA/WA-UW-092113/2022	OP681777	Sereewit,J., Xie,H., Roychoudhury,P., Greninger,A.L.	UW Virology, Laboratory Medicine	2022-09-XX
4622	NY-NYCPHL-000071	OQ468927	Clabby,T.T., Amin,H.S., Wang,J.C., Taki,F., Su,M., Rahat,A., De La Cruz,N., Olsen,A., Thi,C., Silver,S., Akther,S., Chowdhury,M., Omoregie,E., Hughes,S.	NYC Department of Health and Mental Hygiene, Public Health Laboratory	2022-06-13
4623	ANT-LDSP-ANT-MPX-24520-O	OP642392	Betancur,I.I.B., Velarde-Hoyos,C.-A.C.V., Gomez,R.R.G., Mercado-Reyes,M.M.R.	Laboratorio Departamental de Salud Publica de Antioquia, Antioquia	2022-09-07
4624	Monkeypox virus/Human/USA/CA-LACPHL-MA00369/2022	OQ330976	Hemarajata,P., Green,N.M., Garrigues,J.M.	Los Angeles County Public Health Laboratories, Los Angeles County Department of Public Health	2022-10-24
4625	NY-NYCPHL-000218	OQ469173	Clabby,T.T., Amin,H.S., Wang,J.C., Taki,F., Su,M., Rahat,A., De La Cruz,N., Olsen,A., Thi,C., Silver,S., Akther,S., Chowdhury,M., Omoregie,E., Hughes,S.	NYC Department of Health and Mental Hygiene, Public Health Laboratory	2022-07-01
4626	Monkeypox virus/Human/USA/CA-LACPHL-MA00398/2023	OQ331007	Hemarajata,P., Green,N.M., Garrigues,J.M.	Los Angeles County Public Health Laboratories, Los Angeles County Department of Public Health	2023-01-03
4627	NY-NYCPHL-000814	OQ468511	Clabby,T.T., Amin,H.S., Wang,J.C., Taki,F., Su,M., Rahat,A., De La Cruz,N., Olsen,A., Thi,C., Silver,S., Akther,S., Chowdhury,M., Omoregie,E., Hughes,S.	NYC Department of Health and Mental Hygiene, Public Health Laboratory	2022-07-13
4628	NY-NYCPHL-000528	OQ419031	Wang,J.C., Amin,H.S., Clabby,T.T., Taki,F., Su,M., Rahat,A., De La Cruz,N., Olsen,A., Thi,C., Silver,S., Akther,S., Chowdhury,M., Omoregie,E., Hughes,S.	NYC Department of Health and Mental Hygiene, Public Health Laboratory	2022-07-25
4629	ANT-LDSP-ANT-MPX-24910-O	OP642385	Betancur,I.I.B., Velarde-Hoyos,C.-A.C.V., Gomez,R.R.G., Mercado-Reyes,M.M.R.	Laboratorio Departamental de Salud Publica de Antioquia, Antioquia	2022-09-09
4630	NY-NYCPHL-000548	OQ468997	Clabby,T.T., Amin,H.S., Wang,J.C., Taki,F., Su,M., Rahat,A., De La Cruz,N., Olsen,A., Thi,C., Silver,S., Akther,S., Chowdhury,M., Omoregie,E., Hughes,S.	NYC Department of Health and Mental Hygiene, Public Health Laboratory	2022-07-26
4631	MpxV/human/USA/WA-UW-087424/2022	OP257248	Sereewit,J., Xie,H., Roychoudhury,P., Greninger,A.L.	UW Virology, Laboratory Medicine	2022-08-XX
4632	MPXV/Germany/2022/RKI541	OP715821	Brinkmann,A., Kohl,C., Pape,K., Schrick,L., Michel,J., Schaade,L., Nitsche,A.	Robert Koch Institute, Centre for Biological Threats, Highly Pathogenic Viruses	2022-06-XX
4633	hMPX/Human/USA/CA-LACPHL-MA00068/2022	OP442544	Hemarajata,P., Green,N.M., Garrigues,J.	Los Angeles County Public Health Laboratories, Los Angeles County Department of Public Health	2022-08-17
4634	NY-NYCPHL-000420	OQ504435	Wang,J.C., Amin,H.S., Clabby,T.T., Taki,F., Su,M., Rahat,A., De La Cruz,N., Olsen,A., Thi,C., Silver,S., Akther,S., Chowdhury,M., Omoregie,E., Hughes,S.	NYC Department of Health and Mental Hygiene, Public Health Laboratory	2022-09-01
4635	MPXV_USA_2022_MA0048	OP890406	Doucette,M., Gagne,L., Smole,S.C.	Massachusetts State Public Health Laboratory, DPH	2022-XX-XX
4636	MPXV/Germany/2022/ON/RKI643	OQ159038	Brinkmann,A., Kohl,C., Pape,K., Schrick,L., Michel,J., Schaade,L., Nitsche,A.	Robert Koch Institute, Centre for Biological Threats, Highly Pathogenic Viruses	2022-08-XX
4637	8887	ON838939	de la Hoz-Sanchez,B., Lopez-Ortiz,M., Gutierrez-Arroyo,A., Roces-Alvarez,P., Lazaro-Peona,F., Dahdouh,E., Bloise,I., Garcia-Rodriguez,J., Mingorance,J.		2022-06-06
4638	MPXV/Human/USA/CA-CDPH-MPX000028/2022	OP587256	Probert,W., Espinosa,A., Kath,C., Haw,M., O'Neil,R., Bell,J., Hacker,J.	CDPH, VRDL	2022-07-11
4639	MPXV_USA_2022_GA0026	OQ427145	Gigante,C., Pavlick,J., Zhao,H., Batra,D., Hetrick,E., Howard,D., Kovar,L., Seabolt,M., Morrison,S., Desch,M., Knipe,K., Weigand,M., Sheth,M., Burgin,A., Burroughs,M., Lee,J., Wilkins,K., McCollum,A., Hutson,C., Davidson,W., Rao,A., Parrott,T., Li,Y.	CDC, DHCPP-PRB	2022-07-XX
4640	Monkeypox/PT0564/2022	OP555635	Isidro,J., Borges,V., Pinto,M., Sobral,D., Santos,J., Nunes,A., Mixao,V., Ferreira,R., Santos,D., Duarte,S., Vieira,L., Borrego,M.J., Nuncio,S., Lopes de Carvalho,I., Pelerito,A., Cordeiro,R., Gomes,J.P.	National Institute of Health Doutor Ricardo Jorge, Portugal (INSA), Department of Infectious Diseases	2022-09-05
4641	MPXV/Germany/2022/ON/RKI327	OP355582	Brinkmann,A., Kohl,C., Pape,K., Uddin,S., Schrick,L., Michel,J., Schaade,L., Nitsche,A.	Robert Koch Institute, Centre for Biological Threats, Highly Pathogenic Viruses	2022-08-XX
4642	MPXV/Human/USA/CA-LACPHL-MA00308/2022	OP890565	Hemarajata,P., Green,N.M., Garrigues,J.M.	Los Angeles County Public Health Laboratories, Los Angeles County Department of Public Health	2022-11-09
4643	Monkeypox/PT0186/2022	OP324500	Isidro,J., Borges,V., Pinto,M., Sobral,D., Santos,J., Nunes,A., Mixao,V., Ferreira,R., Santos,D., Duarte,S., Vieira,L., Borrego,M.J., Nuncio,S., Lopes de Carvalho,I., Pelerito,A., Cordeiro,R., Gomes,J.P.	National Institute of Health Doutor Ricardo Jorge, Portugal (INSA), Department of Infectious Diseases	2022-06-28
4644	hMPX/Human/USA/CA-LACPHL-MA00092/2022	OP442560	Hemarajata,P., Green,N.M., Garrigues,J.	Los Angeles County Public Health Laboratories, Los Angeles County Department of Public Health	2022-08-02
4645	Monkeypox/PT0145/2022	OP324464	Isidro,J., Borges,V., Pinto,M., Sobral,D., Santos,J., Nunes,A., Mixao,V., Ferreira,R., Santos,D., Duarte,S., Vieira,L., Borrego,M.J., Nuncio,S., Lopes de Carvalho,I., Pelerito,A., Cordeiro,R., Gomes,J.P.	National Institute of Health Doutor Ricardo Jorge, Portugal (INSA), Department of Infectious Diseases	2022-07-07
4646	MPXV/Human/USA/CA-LACPHL-MA00316/2022	OP890573	Hemarajata,P., Green,N.M., Garrigues,J.M.	Los Angeles County Public Health Laboratories, Los Angeles County Department of Public Health	2022-11-09
4647	NY-NYCPHL-000614	OQ469009	Clabby,T.T., Amin,H.S., Wang,J.C., Taki,F., Su,M., Rahat,A., De La Cruz,N., Olsen,A., Thi,C., Silver,S., Akther,S., Chowdhury,M., Omoregie,E., Hughes,S.	NYC Department of Health and Mental Hygiene, Public Health Laboratory	2022-08-10
4648	NY-NYCPHL-000709	OQ468757	Wang,J.C., Amin,H.S., Clabby,T.T., Taki,F., Su,M., Rahat,A., De La Cruz,N., Olsen,A., Thi,C., Silver,S., Akther,S., Chowdhury,M., Omoregie,E., Hughes,S.	NYC Department of Health and Mental Hygiene, Public Health Laboratory	2022-07-19
4649	MpxV/human/USA/WA-UW-104493/2022	OQ503745	Sereewit,J., Xie,H., Roychoudhury,P., Greninger,A.L.	UW Virology, Laboratory Medicine	2022-10-XX
4650	ANT-LDSP-ANT-MPX-25342E	OP642414	Betancur,I.I.B., Velarde-Hoyos,C.-A.C.V., Gomez,R.R.G., Mercado-Reyes,M.M.R.	Laboratorio Departamental de Salud Publica de Antioquia, Antioquia	2022-09-04
4651	MPX_96X1Vd_9000218	OP415196	Groves,N., Osman,K.L., Lewandowski,K.S., Carter,D.P., Pullan,S.T., Myers,R., Vipond,R., Chand,M.	UKHSA, Research and Evaluation	2022-03-XX
4652	MpxV/human/USA/WA-UW-092912/2022	OP743979	Sereewit,J., Xie,H., Roychoudhury,P., Greninger,A.L.	UW Virology, Laboratory Medicine	2022-09-XX
4653	MPXV-USA-IL-IDPH-072	OP536733	Gagnon,K.T.	Southern Illinois University, Molecular Biology, Microbiology, and Biochemistry	2022-06-30
4654	NY-NYCPHL-000022	OQ504381	Wang,J.C., Amin,H.S., Clabby,T.T., Taki,F., Su,M., Rahat,A., De La Cruz,N., Olsen,A., Thi,C., Silver,S., Akther,S., Chowdhury,M., Omoregie,E., Hughes,S.	NYC Department of Health and Mental Hygiene, Public Health Laboratory	2022-06-22
4655	NY-NYCPHL-000100	OQ469035	Clabby,T.T., Amin,H.S., Wang,J.C., Taki,F., Su,M., Rahat,A., De La Cruz,N., Olsen,A., Thi,C., Silver,S., Akther,S., Chowdhury,M., Omoregie,E., Hughes,S.	NYC Department of Health and Mental Hygiene, Public Health Laboratory	2022-06-22
4656	hMPX/Human/USA/CA-LACPHL-MA00084/2022	OP442551	Hemarajata,P., Green,N.M., Garrigues,J.	Los Angeles County Public Health Laboratories, Los Angeles County Department of Public Health	2022-07-13
4657	NY-NYCPHL-000849	OQ468671	Amin,H.S., Clabby,T.T., Wang,J.C., Taki,F., Su,M., Rahat,A., De La Cruz,N., Olsen,A., Thi,C., Silver,S., Akther,S., Chowdhury,M., Omoregie,E., Hughes,S.	NYC Department of Health and Mental Hygiene, Public Health Laboratory	2022-07-16
4658	MPXV_USA_2022_TX0014	OQ427124	Gigante,C., Kubin,G., Zhao,H., Batra,D., Hetrick,E., Howard,D., Kovar,L., Seabolt,M., Morrison,S., Desch,M., Knipe,K., Sheth,M.R., Burgin,A., Burroughs,M., Lee,J., Wilkins,K., McCollum,A., Hutson,C., Davidson,W., Rao,A., White,S., Li,Y.	CDC, DHCPP-PRB	2022-10-XX
4659	MPXV_USA_2022_OK0001	OQ511285	Gigante,C., Wang,Y., Zhao,H., Batra,D., Hetrick,E., Howard,D., Kovar,L., Seabolt,M., Knipe,K., Burroughs,M.S., Lee,J., Wilkins,K., McCollum,A., Hutson,C., Davidson,W., Rao,A., Stone,J., Li,Y.	CDC, DHCPP-PRB	2022-10-XX
4660	MPXV_USA_2022_MA0144	OP890495	Doucette,M., Gagne,L., Smole,S.C.	Massachusetts State Public Health Laboratory, DPH	2022-XX-XX
4661	MPXV/Germany/2022/RKI229	OP215221	Brinkmann,A., Kohl,C., Pape,K., Uddin,S., Schrick,L., Michel,J., Jessen,H., Schaade,L., Nitsche,A.	Robert Koch Institute, Centre for Biological Threats, Highly Pathogenic Viruses	2022-08-XX
4662	MPX/Human/USA/CA-LACPHL-MA00129/2022	OP539914	Hemarajata,P., Green,N.M., Garrigues,J.M.	Los Angeles County Public Health Laboratories, Los Angeles County Department of Public Health	2022-09-09
4663	MpxV/human/USA/WA-UW-082153/2022	OP743954	Sereewit,J., Xie,H., Roychoudhury,P., Greninger,A.L.	UW Virology, Laboratory Medicine	2022-08-XX
4664	MPXV/Human/USA/CA-LACPHL-MA00321/2022	OP890525	Hemarajata,P., Green,N.M., Garrigues,J.M.	Los Angeles County Public Health Laboratories, Los Angeles County Department of Public Health	2022-10-27
4665	MPXV_USA_2022_CA0014	OQ427131	Gigante,C., Ventura,J., Zhao,H., Batra,D., Hetrick,E., Howard,D., Kovar,L., Seabolt,M., Morrison,S., Desch,M., Knipe,K., Weigand,M., Sheth,M., Burgin,A., Burroughs,M., Lee,J., Wilkins,K., McCollum,A., Hutson,C., Davidson,W., Rao,A., Nash,J., Li,Y.	CDC, DHCPP-PRB	2022-10-XX
4666	MPXV/Germany/2022/ON/RKI740	OQ547767	Brinkmann,A., Kohl,C., Pape,K., Schrick,L., Michel,J., Schaade,L., Nitsche,A.	Robert Koch Institute, Centre for Biological Threats, Highly Pathogenic Viruses	2022-08-XX
4667	MPXV/Germany/2022/RKI545	OP715825	Brinkmann,A., Kohl,C., Pape,K., Schrick,L., Michel,J., Schaade,L., Nitsche,A.	Robert Koch Institute, Centre for Biological Threats, Highly Pathogenic Viruses	2022-06-XX
4668	NY-NYCPHL-000054	OQ504387	Wang,J.C., Amin,H.S., Clabby,T.T., Taki,F., Su,M., Rahat,A., De La Cruz,N., Olsen,A., Thi,C., Silver,S., Akther,S., Chowdhury,M., Omoregie,E., Hughes,S.	NYC Department of Health and Mental Hygiene, Public Health Laboratory	2022-06-04
4669	MPXV/Germany/2022/RKI109	ON929067	Brinkmann,A., Kohl,C., Pape,K., Uddin,S., Schrick,L., Michel,J., Schaade,L., Nitsche,A.		2022-07-XX
4670	Monkeypox/PT0234/2022	OP324542	Isidro,J., Borges,V., Pinto,M., Sobral,D., Santos,J., Nunes,A., Mixao,V., Ferreira,R., Santos,D., Duarte,S., Vieira,L., Borrego,M.J., Nuncio,S., Lopes de Carvalho,I., Pelerito,A., Cordeiro,R., Gomes,J.P.	National Institute of Health Doutor Ricardo Jorge, Portugal (INSA), Department of Infectious Diseases	2022-06-20
4671	NY-NYCPHL-000006	OQ468912	Clabby,T.T., Amin,H.S., Wang,J.C., Taki,F., Su,M., Rahat,A., De La Cruz,N., Olsen,A., Thi,C., Silver,S., Akther,S., Chowdhury,M., Omoregie,E., Hughes,S.	NYC Department of Health and Mental Hygiene, Public Health Laboratory	2022-07-08
4672	MPXV_USA_2022_NY0026	OQ320465	Gigante,C., Ruiz,V., Zhao,H., Batra,D., Hetrick,E., Howard,D., Kovar,L., Seabolt,M., Morrison,S., Desch,M., Knipe,K., Weigand,M., Sheth,M., Burgin,A., Burroughs,M., Lee,J., Wilkins,K., McCollum,A., Hutson,C., Davidson,W., Rao,A., Wang,J., Li,Y.	CDC, DHCPP-PRB	2022-08-XX
4673	NY-NYCPHL-000658	OQ468738	Wang,J.C., Amin,H.S., Clabby,T.T., Taki,F., Su,M., Rahat,A., De La Cruz,N., Olsen,A., Thi,C., Silver,S., Akther,S., Chowdhury,M., Omoregie,E., Hughes,S.	NYC Department of Health and Mental Hygiene, Public Health Laboratory	2022-07-15
4674	NY-NYCPHL-001104	OQ469278	Clabby,T.T., Amin,H.S., Wang,J.C., Taki,F., Su,M., Rahat,A., De La Cruz,N., Olsen,A., Thi,C., Silver,S., Akther,S., Chowdhury,M., Omoregie,E., Hughes,S.	NYC Department of Health and Mental Hygiene, Public Health Laboratory	2022-07-05
4675	NY-NYCPHL-000562	OQ419038	Wang,J.C., Amin,H.S., Clabby,T.T., Taki,F., Su,M., Rahat,A., De La Cruz,N., Olsen,A., Thi,C., Silver,S., Akther,S., Chowdhury,M., Omoregie,E., Hughes,S.	NYC Department of Health and Mental Hygiene, Public Health Laboratory	2022-07-27
4676	hMpxV/USA/CA-CDPH-1MPX1000129/2022	OQ348876	Probert,W., Espinosa,A., Kath,C., Haw,M., O'Neil,R., Bell,J., Hacker,J.	CDPH, VRDL	2022-06-27
4677	Monkeypox/PT0504/2022	OP555578	Isidro,J., Borges,V., Pinto,M., Sobral,D., Santos,J., Nunes,A., Mixao,V., Ferreira,R., Santos,D., Duarte,S., Vieira,L., Borrego,M.J., Nuncio,S., Lopes de Carvalho,I., Pelerito,A., Cordeiro,R., Gomes,J.P.	National Institute of Health Doutor Ricardo Jorge, Portugal (INSA), Department of Infectious Diseases	2022-08-13
4678	MPXV/Germany/2022/RKI157	ON959171	Brinkmann,A., Kohl,C., Pape,K., Uddin,S., Schrick,L., Michel,J., Schaade,L., Nitsche,A.		2022-07-XX
4679	MPXV/Germany/2022/RKI345	OP484666	Brinkmann,A., Kohl,C., Pape,K., Uddin,S., Schrick,L., Michel,J., Schaade,L., Nitsche,A.	Robert Koch Institute, Centre for Biological Threats, Highly Pathogenic Viruses	2022-09-XX
4680	hMpxV/USA/CA-CDPH-1MPX1000143/2022	OQ348890	Probert,W., Espinosa,A., Kath,C., Haw,M., O'Neil,R., Bell,J., Hacker,J.	CDPH, VRDL	2022-06-25
4681	NY-NYCPHL-000066	OQ468925	Clabby,T.T., Amin,H.S., Wang,J.C., Taki,F., Su,M., Rahat,A., De La Cruz,N., Olsen,A., Thi,C., Silver,S., Akther,S., Chowdhury,M., Omoregie,E., Hughes,S.	NYC Department of Health and Mental Hygiene, Public Health Laboratory	2022-06-13
4682	NJ-MPXV-012	OP879732	Palmateer,N.C.	New Jersey Department of Health, Public Health and Environmental Laboratories	2022-08-17
4683	NY-NYCPHL-000974	OQ419077	Wang,J.C., Amin,H.S., Clabby,T.T., Taki,F., Su,M., Rahat,A., De La Cruz,N., Olsen,A., Thi,C., Silver,S., Akther,S., Chowdhury,M., Omoregie,E., Hughes,S.	NYC Department of Health and Mental Hygiene, Public Health Laboratory	2022-07-10
4684	MPXV/Germany/2022/RKI289	OP339846	Brinkmann,A., Kohl,C., Uddin,S., Pape,K., Schrick,L., Michel,J., Schaade,L., Nitsche,A.	Robert Koch Institute, Centre for Biological Threats, Highly Pathogenic Viruses	2022-08-XX
4685	MpxV/human/CAN/UN-NML-3127/2022	ON880508	Duggan,A., Hole,D., Knox,N., Yadav,C., Haidl,E., Chapel,M., Domselaar,G.V., Jolly,G., Audet,J., Fernando,L., Antonation,K., Safronetz,D., Hagan,M., Griffiths,E., Leung,A., Graham,M., Peters,G., Go,A., Laminman,V., Kaplen,B., Eshaghi,A., Gubbay,J.B., Hasso,M., Marchand-Austin,A., Olsha,R., Patel,S.N.	National Microbiology Laboratory, Public Health Agency of Canada	2022-05-30
4686	MPXV/Human/USA/CA-LACPHL-MA00338/2022	OP920676	Hemarajata,P., Green,N.M., Garrigues,J.	Los Angeles County Public Health Laboratories, Los Angeles County Department of Public Health	2022-10-14
4687	MPXV_USA_2022_MA0014	OP890372	Doucette,M., Gagne,L., Smole,S.C.	Massachusetts State Public Health Laboratory, DPH	2022-XX-XX
4688	NY-NYCPHL-000588	OQ504472	Wang,J.C., Amin,H.S., Clabby,T.T., Taki,F., Su,M., Rahat,A., De La Cruz,N., Olsen,A., Thi,C., Silver,S., Akther,S., Chowdhury,M., Omoregie,E., Hughes,S.	NYC Department of Health and Mental Hygiene, Public Health Laboratory	2022-07-28
4689	MPXV/Germany/2022/RKI024	ON694336	Brinkmann,A., Kohl,C., Uddin,S., Pape,K., Schrick,L., Michel,J., Schaade,L., Nitsche,A.	Centre for Biological Threats, Highly Pathogenic Viruses, Robert Koch Institute, Germany	2022-05-XX
4690	Slovenia-MPXV-16-2022	OP605558	Zakotnik,S., Vlaj,D., Suljic,A., Zorec,T.M., Korva,M., Poljak,M., Avsic Zupanc,T.	Institute of Microbiology and Immunology, Faculty of Medicine, University of Ljubljana, Laboratory for Diagnostics of Zoonoses and WHO Centre	2022-07-XX
4691	NY-NYCPHL-000101	OQ469134	Clabby,T.T., Amin,H.S., Wang,J.C., Taki,F., Su,M., Rahat,A., De La Cruz,N., Olsen,A., Thi,C., Silver,S., Akther,S., Chowdhury,M., Omoregie,E., Hughes,S.	NYC Department of Health and Mental Hygiene, Public Health Laboratory	2022-06-22
4692	NY-NYCPHL-000030	OQ468914	Clabby,T.T., Amin,H.S., Wang,J.C., Taki,F., Su,M., Rahat,A., De La Cruz,N., Olsen,A., Thi,C., Silver,S., Akther,S., Chowdhury,M., Omoregie,E., Hughes,S.	NYC Department of Health and Mental Hygiene, Public Health Laboratory	2022-07-25
4693	MpxV/human/USA/WA-UW-074184/2022	OP169341	Sereewit,J., Xie,H., Roychoudhury,P., Greninger,A.L.	UW Virology, Laboratory Medicine	2022-07-XX
4694	NY-NYCPHL-001021	OQ469225	Clabby,T.T., Amin,H.S., Wang,J.C., Taki,F., Su,M., Rahat,A., De La Cruz,N., Olsen,A., Thi,C., Silver,S., Akther,S., Chowdhury,M., Omoregie,E., Hughes,S.	NYC Department of Health and Mental Hygiene, Public Health Laboratory	2022-07-05
4695	hMPX/Human/USA/CA-LACPHL-MA00036/2022	OP440557	Hemarajata,P., Green,N.M.	Los Angeles County Public Health Laboratories, Los Angeles County Department of Public Health	2022-07-25
4696	SUC-UNIMOL-MPX-293401-L	OP959057	Loyola,S., Fernandez-Ruiz,M., Torres-Pacheco,J., Franco-Munoz,C., Laiton-Donato,K., Ruiz-Moreno,H., Mercado-Reyes,M., Gomez-Camargo,D.	Universidad de Cartagena, Laboratorio de Investigacion Molecular (UNIMOL)	2022-11-10
4697	MPX/Human/USA/CA-LACPHL-MA00127/2022	OP539912	Hemarajata,P., Green,N.M., Garrigues,J.M.	Los Angeles County Public Health Laboratories, Los Angeles County Department of Public Health	2022-09-09
4698	MPXV/Germany/2022/RKI563	OP764621	Brinkmann,A., Kohl,C., Pape,K., Schrick,L., Michel,J., Schaade,L., Nitsche,A.	Robert Koch Institute, Centre for Biological Threats, Highly Pathogenic Viruses	2022-06-XX
4699	MpxV/human/CAN/UN-NML-2856/2022	ON803426	Knox,N., Duggan,A., Yadav,C., Hole,D., Haidl,E., Chapel,M., Jolly,G., Domselaar,G.V., Antonation,K., Leung,A., Fernando,L., Audet,J., Hagan,M., Graham,M., Griffiths,E., Safronetz,D., Charest,H., Levade,I., Fafard,J.	National Microbiology Laboratory, Public Health Agency of Canada	2022-05-19
4700	MpxV/human/CAN/UN-NML-4097/2022	OP279034	Duggan,A., Hole,D., Yadav,C., Knox,N., Tyler,A., Haidl,E., Chapel,M., Domselaar,G.V., Graham,M., Audet,J., Fernando,L., Antonation,K., Safronetz,D., Hagan,M., Peters,G., Go,A., Laminman,V., Kaplen,B., Leung,A., Griffiths,E., Jolly,G., Eshaghi,A., Gubbay,J.B., Hasso,M., Marchand-Austin,A., Olsha,R., Patel,S.N.	National Microbiology Laboratory, Public Health Agency of Canada	2022-07-04
4701	MpxV/human/CAN/UN-NML-3702/2022	ON983166	Duggan,A., Hole,D., Yadav,C., Knox,N., Haidl,E., Chapel,M., Domselaar,G.V., Fernando,L., Graham,M., Antonation,K., Audet,J., Hagan,M., Safronetz,D., Leung,A., Peters,G., Go,A., Laminman,V., Kaplen,B., Jolly,G., Marchand-Austin,A., Eshaghi,A., Patel,S.N., Hasso,M., Gubbay,J.B., Olsha,R.	National Microbiology Laboratory, Public Health Agency of Canada	2022-06-15
4702	NY-NYCPHL-000291	OQ468859	Wang,J.C., Amin,H.S., Clabby,T.T., Taki,F., Su,M., Rahat,A., De La Cruz,N., Olsen,A., Thi,C., Silver,S., Akther,S., Chowdhury,M., Omoregie,E., Hughes,S.	NYC Department of Health and Mental Hygiene, Public Health Laboratory	2022-08-03
4703	Monkeypox/PT0272/2022	OP414312	Isidro,J., Borges,V., Pinto,M., Sobral,D., Santos,J., Nunes,A., Mixao,V., Ferreira,R., Santos,D., Duarte,S., Vieira,L., Borrego,M.J., Nuncio,S., Lopes de Carvalho,I., Pelerito,A., Cordeiro,R., Gomes,J.P.	National Institute of Health Doutor Ricardo Jorge, Portugal (INSA), Department of Infectious Diseases	2022-06-15
4704	MPXV/Germany/2022/ON/RKI601	OP863251	Brinkmann,A., Kohl,C., Pape,K., Schrick,L., Michel,J., Schaade,L., Nitsche,A.	Robert Koch Institute, Centre for Biological Threats, Highly Pathogenic Viruses	2022-08-XX
4705	ANT-LDSP-ANT-MPX-24909-C	OP642383	Betancur,I.I.B., Velarde-Hoyos,C.-A.C.V., Gomez,R.R.G., Mercado-Reyes,M.M.R.	Laboratorio Departamental de Salud Publica de Antioquia, Antioquia	2022-09-09
4706	NY-NYCPHL-000325	OQ469082	Clabby,T.T., Amin,H.S., Wang,J.C., Taki,F., Su,M., Rahat,A., De La Cruz,N., Olsen,A., Thi,C., Silver,S., Akther,S., Chowdhury,M., Omoregie,E., Hughes,S.	NYC Department of Health and Mental Hygiene, Public Health Laboratory	2022-08-05
4707	Monkeypox virus/Human/USA/CA-LACPHL-MA00261/2022	OP748947	Hemarajata,P., Green,N.M., Garrigues,J.M.	Los Angeles County Public Health Laboratories, Los Angeles County Department of Public Health	2022-09-23
4708	MPXV_USA_2022_MA0168	OP890515	Doucette,M., Gagne,L., Smole,S.C.	Massachusetts State Public Health Laboratory, DPH	2022-XX-XX
4709	MpxV/human/USA/WA-UW-085850/2022	OP628466	Sereewit,J., Xie,H., Roychoudhury,P., Greninger,A.L.	UW Virology, Laboratory Medicine	2022-08-XX
4710	9000388	OP536766	Groves,N., Osman,K.L., Lewandowski,K.S., Carter,D.P., Pullan,S.T., Myers,R., Vipond,R., Chand,M.	UKHSA, Research and Evaluation	2022-08-XX
4711	MPXV/Germany/2022/RKI234	OP215223	Brinkmann,A., Kohl,C., Pape,K., Uddin,S., Schrick,L., Michel,J., Jessen,H., Schaade,L., Nitsche,A.	Robert Koch Institute, Centre for Biological Threats, Highly Pathogenic Viruses	2022-08-XX
4712	MPXV_USA_2022_CA0057	OP451013	Gigante,C.M., Ventura,J., Zhao,H., Batra,D., Hetrick,E.E., Howard,D.T., Kovar,L., Seabolt,M.H., Weigand,M.R., Burroughs,M., Lee,J., Wilkins,K., McCollum,A., Hutson,C., Davidson,W., Rao,A., Nash,J., Li,Y.	CDC, DHCPP-PRB	2022-06-XX
4713	hMpxV/USA/CA-CDPH-1000088/2022	OQ121041	Probert,W., Espinosa,A., Kath,C., Haw,M., Bell,J., Hacker,J.	CDPH, VRDL	2022-08-27
4714	NY-NYCPHL-000402	OQ504429	Wang,J.C., Amin,H.S., Clabby,T.T., Taki,F., Su,M., Rahat,A., De La Cruz,N., Olsen,A., Thi,C., Silver,S., Akther,S., Chowdhury,M., Omoregie,E., Hughes,S.	NYC Department of Health and Mental Hygiene, Public Health Laboratory	2022-08-23
4715	hMPX/Human/USA/CA-LACPHL-MA00078/2022	OP442539	Hemarajata,P., Green,N.M., Garrigues,J.	Los Angeles County Public Health Laboratories, Los Angeles County Department of Public Health	2022-08-05
4716	MPXV/Germany/2022/ON/RKI639	OQ159034	Brinkmann,A., Kohl,C., Pape,K., Schrick,L., Michel,J., Schaade,L., Nitsche,A.	Robert Koch Institute, Centre for Biological Threats, Highly Pathogenic Viruses	2022-08-XX
4717	NY-NYCPHL-000523	OQ419026	Wang,J.C., Amin,H.S., Clabby,T.T., Taki,F., Su,M., Rahat,A., De La Cruz,N., Olsen,A., Thi,C., Silver,S., Akther,S., Chowdhury,M., Omoregie,E., Hughes,S.	NYC Department of Health and Mental Hygiene, Public Health Laboratory	2022-07-25
4718	Monkeypox virus/Human/USA/CA-LACPHL-MA00387/2022	OQ330979	Hemarajata,P., Green,N.M., Garrigues,J.M.	Los Angeles County Public Health Laboratories, Los Angeles County Department of Public Health	2022-12-05
4719	MPX/PT0061/2022	OP245315	Isidro,J., Borges,V., Pinto,M., Sobral,D., Santos,J., Nunes,A., Mixao,V., Ferreira,R., Santos,D., Duarte,S., Vieira,L., Borrego,M.J., Nuncio,S., Lopes de Carvalho,I., Pelerito,A., Cordeiro,R., Gomes,J.P.	National Institute of Health Doutor Ricardo Jorge, Portugal (INSA), Department of Infectious Diseases	2022-08-01
4720	MPXV_USA_2022_MA0007	OP890365	Doucette,M., Gagne,L., Smole,S.C.	Massachusetts State Public Health Laboratory, DPH	2022-XX-XX
4721	hMPX/Human/USA/CA-LACPHL-MA00089/2022	OP442556	Hemarajata,P., Green,N.M., Garrigues,J.	Los Angeles County Public Health Laboratories, Los Angeles County Department of Public Health	2022-08-01
4722	Monkeypox/PT0454/2022	OP555535	Isidro,J., Borges,V., Pinto,M., Sobral,D., Santos,J., Nunes,A., Mixao,V., Ferreira,R., Santos,D., Duarte,S., Vieira,L., Borrego,M.J., Nuncio,S., Lopes de Carvalho,I., Pelerito,A., Cordeiro,R., Gomes,J.P.	National Institute of Health Doutor Ricardo Jorge, Portugal (INSA), Department of Infectious Diseases	2022-08-03
4723	MPXV_USA_2022_TX0039	OQ320440	Gigante,C., Kubin,G., Zhao,H., Batra,D., Hetrick,E., Howard,D., Kovar,L., Seabolt,M., Morrison,S., Desch,M., Knipe,K., Sheth,M.R., Burgin,A., Burroughs,M., Lee,J., Wilkins,K., McCollum,A., Hutson,C., Davidson,W., Rao,A., White,S., Li,Y.	CDC, DHCPP-PRB	2022-10-XX
4724	MPXV/Germany/2022/ON/RKI672	OQ274891	Brinkmann,A., Kohl,C., Pape,K., Schrick,L., Michel,J., Schaade,L., Nitsche,A.	Robert Koch Institute, Centre for Biological Threats, Highly Pathogenic Viruses	2022-05-XX
4725	NY-NYCPHL-001117	OQ469286	Clabby,T.T., Amin,H.S., Wang,J.C., Taki,F., Su,M., Rahat,A., De La Cruz,N., Olsen,A., Thi,C., Silver,S., Akther,S., Chowdhury,M., Omoregie,E., Hughes,S.	NYC Department of Health and Mental Hygiene, Public Health Laboratory	2022-07-05
4726	9000399	OP536777	Groves,N., Osman,K.L., Lewandowski,K.S., Carter,D.P., Pullan,S.T., Myers,R., Vipond,R., Chand,M.	UKHSA, Research and Evaluation	2022-09-XX
4727	NY-NYCPHL-000591	OQ469005	Clabby,T.T., Amin,H.S., Wang,J.C., Taki,F., Su,M., Rahat,A., De La Cruz,N., Olsen,A., Thi,C., Silver,S., Akther,S., Chowdhury,M., Omoregie,E., Hughes,S.	NYC Department of Health and Mental Hygiene, Public Health Laboratory	2022-07-29
4728	hMpxV/UK/LMO-005a/2022	OP390187	McHugh,M.P., Maloney,D., Parker,A., Mathers,K., Dewar,R., Kenicer,J., Cotton,S., Wild,J., Templeton,K.E.	Royal Infirmary of Edinburgh, Viral Genotyping Reference Laboratory	2022-06-20
4729	Slovenia-MPXV-28-2022	OP605570	Zakotnik,S., Vlaj,D., Suljic,A., Zorec,T.M., Korva,M., Poljak,M., Avsic Zupanc,T.	Institute of Microbiology and Immunology, Faculty of Medicine, University of Ljubljana, Laboratory for Diagnostics of Zoonoses and WHO Centre	2022-07-XX
4730	MPXV_UK_2022_9000190	OP205135	Groves,N., Osman,K.L., Lewandowski,K.S., Carter,D.P., Pullan,S.T., Myers,R., Vipond,R., Chand,M.	UKHSA, Research and Evaluation	2022-07-06
4731	hMpxV/UK/LMO-040a/2022	OP390202	McHugh,M.P., Maloney,D., Parker,A., Mathers,K., Dewar,R., Kenicer,J., Cotton,S., Wild,J., Templeton,K.E.	Royal Infirmary of Edinburgh, Viral Genotyping Reference Laboratory	2022-07-17
4732	NY-NYCPHL-001064	OQ469249	Clabby,T.T., Amin,H.S., Wang,J.C., Taki,F., Su,M., Rahat,A., De La Cruz,N., Olsen,A., Thi,C., Silver,S., Akther,S., Chowdhury,M., Omoregie,E., Hughes,S.	NYC Department of Health and Mental Hygiene, Public Health Laboratory	2022-07-05
4733	MPX_8gbW2X_9000262	OP415231	Groves,N., Osman,K.L., Lewandowski,K.S., Carter,D.P., Pullan,S.T., Myers,R., Vipond,R., Chand,M.	UKHSA, Research and Evaluation	2022-08-XX
4734	Slovenia-MPXV-29-2022	OP605571	Zakotnik,S., Vlaj,D., Suljic,A., Zorec,T.M., Korva,M., Poljak,M., Avsic Zupanc,T.	Institute of Microbiology and Immunology, Faculty of Medicine, University of Ljubljana, Laboratory for Diagnostics of Zoonoses and WHO Centre	2022-07-XX
4735	MpxV/human/USA/WA-UW-094968/2022	OQ503762	Sereewit,J., Xie,H., Roychoudhury,P., Greninger,A.L.	UW Virology, Laboratory Medicine	2022-09-XX
4736	NY-NYCPHL-000607	OQ469008	Clabby,T.T., Amin,H.S., Wang,J.C., Taki,F., Su,M., Rahat,A., De La Cruz,N., Olsen,A., Thi,C., Silver,S., Akther,S., Chowdhury,M., Omoregie,E., Hughes,S.	NYC Department of Health and Mental Hygiene, Public Health Laboratory	2022-08-01
4737	NY-NYCPHL-000035	OQ469122	Clabby,T.T., Amin,H.S., Wang,J.C., Taki,F., Su,M., Rahat,A., De La Cruz,N., Olsen,A., Thi,C., Silver,S., Akther,S., Chowdhury,M., Omoregie,E., Hughes,S.	NYC Department of Health and Mental Hygiene, Public Health Laboratory	2022-07-07
4738	MPX_Mfh7qh_9000333	OP415271	Groves,N., Osman,K.L., Lewandowski,K.S., Carter,D.P., Pullan,S.T., Myers,R., Vipond,R., Chand,M.	UKHSA, Research and Evaluation	2022-08-XX
4739	NY-NYCPHL-000570	OQ468904	Wang,J.C., Amin,H.S., Clabby,T.T., Taki,F., Su,M., Rahat,A., De La Cruz,N., Olsen,A., Thi,C., Silver,S., Akther,S., Chowdhury,M., Omoregie,E., Hughes,S.	NYC Department of Health and Mental Hygiene, Public Health Laboratory	2022-07-26
4740	MPXV_USA_2022_MA0143	OP890494	Doucette,M., Gagne,L., Smole,S.C.	Massachusetts State Public Health Laboratory, DPH	2022-XX-XX
4741	Monkeypox/PT0339/2022	OP414368	Isidro,J., Borges,V., Pinto,M., Sobral,D., Santos,J., Nunes,A., Mixao,V., Ferreira,R., Santos,D., Duarte,S., Vieira,L., Borrego,M.J., Nuncio,S., Lopes de Carvalho,I., Pelerito,A., Cordeiro,R., Gomes,J.P.	National Institute of Health Doutor Ricardo Jorge, Portugal (INSA), Department of Infectious Diseases	2022-05-26
4742	MpxV/human/USA/WA-UW-080185/2022	OP310041	Sereewit,J., Xie,H., Roychoudhury,P., Greninger,A.L.	UW Virology, Laboratory Medicine	2022-08-XX
4743	MPXV/Human/USA/CA-LACPHL-MA00347/2022	OP920685	Hemarajata,P., Green,N.M., Garrigues,J.	Los Angeles County Public Health Laboratories, Los Angeles County Department of Public Health	2022-10-09
4744	MPXV_USA_2022_TX0022	OP687945	Gigante,C.M., Kubin,G., Zhao,H., Batra,D., Hetrick,E.E., Howard,D.T., Kovar,L., Morrison,S.S., Seabolt,M.H., Weigand,M.R., Knipe,K., Sheth,M., Burgin,A., Burroughs,M., Lee,J., Wilkins,K., McCollum,A., Hutson,C., Davidson,W., Rao,A., White,S.L., Li,Y.	CDC, DHCPP-PRB	2022-07-XX
4745	MPXV/Germany/2022/ON/RKI680	OQ319138	Brinkmann,A., Kohl,C., Pape,K., Schrick,L., Michel,J., Schaade,L., Nitsche,A.	Robert Koch Institute, Centre for Biological Threats, Highly Pathogenic Viruses	2022-08-XX
4746	MPXV/Germany/2022/ON/RKI660	OQ159055	Brinkmann,A., Kohl,C., Pape,K., Schrick,L., Michel,J., Schaade,L., Nitsche,A.	Robert Koch Institute, Centre for Biological Threats, Highly Pathogenic Viruses	2022-08-XX
4747	MpxV/human/CAN/UN-NML-3518/2022	OP013004	Duggan,A., Hole,D., Yadav,C., Knox,N., Chapel,M., Tyler,A., Haidl,E., Domselaar,G.V., Antonation,K., Audet,J., Fernando,L., Hagan,M., Safronetz,D., Graham,M., Peters,G., Go,A., Laminman,V., Kaplen,B., Leung,A., Jolly,G., Fafard,J., Charest,H., Levade,I.	National Microbiology Laboratory, Public Health Agency of Canada	2022-06-07
4748	MPXV_2317_SP_2022	OX344878	Cuesta,I.	Institute of Health Carlos III, Bioinformatics Unit, Carretera Majadahonda-Pozuelo km2	2022-XX-XX
4749	Monkeypox/PT0344/2022	OP414373	Isidro,J., Borges,V., Pinto,M., Sobral,D., Santos,J., Nunes,A., Mixao,V., Ferreira,R., Santos,D., Duarte,S., Vieira,L., Borrego,M.J., Nuncio,S., Lopes de Carvalho,I., Pelerito,A., Cordeiro,R., Gomes,J.P.	National Institute of Health Doutor Ricardo Jorge, Portugal (INSA), Department of Infectious Diseases	2022-05-25
4750	Monkeypox virus/Human/USA/CA-LACPHL-MA00219/2022	OP680497	Hemarajata,P., Green,N.M., Garrigues,J.M.	Los Angeles County Public Health Laboratories, Los Angeles County Department of Public Health	2022-07-15
4751	NY-NYCPHL-000380	OQ469093	Clabby,T.T., Amin,H.S., Wang,J.C., Taki,F., Su,M., Rahat,A., De La Cruz,N., Olsen,A., Thi,C., Silver,S., Akther,S., Chowdhury,M., Omoregie,E., Hughes,S.	NYC Department of Health and Mental Hygiene, Public Health Laboratory	2022-08-16
4752	MpxV/human/USA/WA-UW-086901/2022	OP628471	Sereewit,J., Xie,H., Roychoudhury,P., Greninger,A.L.	UW Virology, Laboratory Medicine	2022-08-XX
4753	MPXV-USA-IL-IDPH-063	OP536724	Gagnon,K.T.	Southern Illinois University, Molecular Biology, Microbiology, and Biochemistry	2022-06-27
4754	NY-NYCPHL-001063	OQ469248	Clabby,T.T., Amin,H.S., Wang,J.C., Taki,F., Su,M., Rahat,A., De La Cruz,N., Olsen,A., Thi,C., Silver,S., Akther,S., Chowdhury,M., Omoregie,E., Hughes,S.	NYC Department of Health and Mental Hygiene, Public Health Laboratory	2022-07-05
4755	MPXV/Germany/2022/RKI080	ON853662	Brinkmann,A., Kohl,C., Uddin,S., Pape,K., Schrick,L., Michel,J., Schaade,L., Nitsche,A.		2022-06-XX
4756	hMpxV/UK/LMO-010a/2022	OP390189	McHugh,M.P., Maloney,D., Parker,A., Mathers,K., Dewar,R., Kenicer,J., Cotton,S., Wild,J., Templeton,K.E.	Royal Infirmary of Edinburgh, Viral Genotyping Reference Laboratory	2022-06-21
4757	MPXV/Germany/2022/RKI255	OP215270	Brinkmann,A., Kohl,C., Pape,K., Uddin,S., Schrick,L., Michel,J., Jessen,H., Schaade,L., Nitsche,A.	Robert Koch Institute, Centre for Biological Threats, Highly Pathogenic Viruses	2022-08-XX
4758	MPXV/Germany/2022/RKI475	OP626113	Brinkmann,A., Kohl,C., Pape,K., Schrick,L., Michel,J., Schaade,L., Nitsche,A.	Robert Koch Institute, Centre for Biological Threats, Highly Pathogenic Viruses	2022-07-XX
4759	9000393	OP536771	Groves,N., Osman,K.L., Lewandowski,K.S., Carter,D.P., Pullan,S.T., Myers,R., Vipond,R., Chand,M.	UKHSA, Research and Evaluation	2022-08-XX
4760	MPXV_USA_2022_MA0078	OP890434	Doucette,M., Gagne,L., Smole,S.C.	Massachusetts State Public Health Laboratory, DPH	2022-XX-XX
4761	hMpxV/Human/USA/IL-RIPHL-MPXV_10006/2022	OP820455	Barbian,H., Green,S., Kunstman,K., Araujo Perez,F., Bobrovska,S., Hayden,M., Moore,N.	Rush University Meical Center, Regional Innovative Public Health Laboratory (RIPHL)	2022-08-08
4762	NY-NYCPHL-000667	OQ419058	Wang,J.C., Amin,H.S., Clabby,T.T., Taki,F., Su,M., Rahat,A., De La Cruz,N., Olsen,A., Thi,C., Silver,S., Akther,S., Chowdhury,M., Omoregie,E., Hughes,S.	NYC Department of Health and Mental Hygiene, Public Health Laboratory	2022-07-18
4763	MPXV_USA_2022_MA0066	OP890424	Doucette,M., Gagne,L., Smole,S.C.	Massachusetts State Public Health Laboratory, DPH	2022-XX-XX
4764	MPXV/Germany/2022/RKI02	ON637939	Brinkmann,A., Kohl,C., Uddin,S., Pape,K., Schrick,L., Michel,J., Stocker,H., Schaade,L., Nitsche,A.	Centre for Biological Threats, Highly Pathogenic Viruses, Robert Koch Institute, Germany	2022-05-XX
4765	Monkeypox/PT0027/2022	ON649710	Isidro,J., Borges,V., Pinto,M., Sobral,D., Santos,J.D., Nunes,A., Mixao,V., Ferreira,R., Santos,D., Duarte,S., Vieira,L., Borrego,M.J., Nuncio,S., Carvalho,I.L., Pelerito,A., Cordeiro,R., Gomes,J.P.	Institute National de Saude Doutor Ricardo Jorge (INSA), Portugal	2022-05-18
4766	NY-NYCPHL-000563	OQ504464	Wang,J.C., Amin,H.S., Clabby,T.T., Taki,F., Su,M., Rahat,A., De La Cruz,N., Olsen,A., Thi,C., Silver,S., Akther,S., Chowdhury,M., Omoregie,E., Hughes,S.	NYC Department of Health and Mental Hygiene, Public Health Laboratory	2022-07-27
4767	NY-NYCPHL-000877	OQ468524	Clabby,T.T., Amin,H.S., Wang,J.C., Taki,F., Su,M., Rahat,A., De La Cruz,N., Olsen,A., Thi,C., Silver,S., Akther,S., Chowdhury,M., Omoregie,E., Hughes,S.	NYC Department of Health and Mental Hygiene, Public Health Laboratory	2022-07-05
4768	MPXV/Germany/2022/RKI580	OP837342	Brinkmann,A., Kohl,C., Pape,K., Schrick,L., Michel,J., Schaade,L., Nitsche,A.	Robert Koch Institute, Centre for Biological Threats, Highly Pathogenic Viruses	2022-06-XX
4769	NY-NYCPHL-000627	OQ468612	Amin,H.S., Clabby,T.T., Wang,J.C., Taki,F., Su,M., Rahat,A., De La Cruz,N., Olsen,A., Thi,C., Silver,S., Akther,S., Chowdhury,M., Omoregie,E., Hughes,S.	NYC Department of Health and Mental Hygiene, Public Health Laboratory	2022-09-30
4770	NY-NYCPHL-000971	OQ468543	Clabby,T.T., Amin,H.S., Wang,J.C., Taki,F., Su,M., Rahat,A., De La Cruz,N., Olsen,A., Thi,C., Silver,S., Akther,S., Chowdhury,M., Omoregie,E., Hughes,S.	NYC Department of Health and Mental Hygiene, Public Health Laboratory	2022-07-10
4771	Monkeypox/PT0414/2022	OP555507	Isidro,J., Borges,V., Pinto,M., Sobral,D., Santos,J., Nunes,A., Mixao,V., Ferreira,R., Santos,D., Duarte,S., Vieira,L., Borrego,M.J., Nuncio,S., Lopes de Carvalho,I., Pelerito,A., Cordeiro,R., Gomes,J.P.	National Institute of Health Doutor Ricardo Jorge, Portugal (INSA), Department of Infectious Diseases	2022-07-26
4772	Monkeypox virus/Human/USA/CA-LACPHL-MA00271/2022	OP748957	Hemarajata,P., Green,N.M., Garrigues,J.M.	Los Angeles County Public Health Laboratories, Los Angeles County Department of Public Health	2022-07-14
4773	MpxV/human/USA/WA-UW-084693/2022	OP628460	Sereewit,J., Xie,H., Roychoudhury,P., Greninger,A.L.	UW Virology, Laboratory Medicine	2022-08-XX
4774	NY-NYCPHL-000210	OQ468833	Wang,J.C., Amin,H.S., Clabby,T.T., Taki,F., Su,M., Rahat,A., De La Cruz,N., Olsen,A., Thi,C., Silver,S., Akther,S., Chowdhury,M., Omoregie,E., Hughes,S.	NYC Department of Health and Mental Hygiene, Public Health Laboratory	2022-06-29
4775	NY-NYCPHL-000928	OQ468690	Amin,H.S., Clabby,T.T., Wang,J.C., Taki,F., Su,M., Rahat,A., De La Cruz,N., Olsen,A., Thi,C., Silver,S., Akther,S., Chowdhury,M., Omoregie,E., Hughes,S.	NYC Department of Health and Mental Hygiene, Public Health Laboratory	2022-07-07
4776	Monkeypox/PT0040/2022	ON843178	Isidro,J., Borges,V., Pinto,M., Sobral,D., Santos,J., Nunes,A., Mixao,V., Ferreira,R., Santos,D., Duarte,S., Vieira,L., Borrego,M.J., Nuncio,S., Lopes de Carvalho,I., Pelerito,A., Cordeiro,R., Gomes,J.P.		2022-06-02
4777	MpxV/human/CAN/UN-NML-3472/2022	ON880516	Duggan,A., Hole,D., Knox,N., Yadav,C., Haidl,E., Chapel,M., Domselaar,G.V., Jolly,G., Audet,J., Fernando,L., Antonation,K., Safronetz,D., Hagan,M., Griffiths,E., Leung,A., Graham,M., Peters,G., Go,A., Laminman,V., Kaplen,B., Eshaghi,A., Gubbay,J.B., Hasso,M., Marchand-Austin,A., Olsha,R., Patel,S.N.	National Microbiology Laboratory, Public Health Agency of Canada	2022-06-02
4778	MPXV/Germany/2022/ON/RKI695	OQ339214	Brinkmann,A., Kohl,C., Pape,K., Schrick,L., Michel,J., Schaade,L., Nitsche,A.	Robert Koch Institute, Centre for Biological Threats, Highly Pathogenic Viruses	2022-08-XX
4779	MPXV/Germany/2022/RKI522	OP689675	Brinkmann,A., Kohl,C., Pape,K., Schrick,L., Michel,J., Schaade,L., Nitsche,A.	Robert Koch Institute, Centre for Biological Threats, Highly Pathogenic Viruses	2022-06-XX
4780	MPXV/Germany/2022/RKI029	ON755235	Brinkmann,A., Kohl,C., Uddin,S., Pape,K., Schrick,L., Michel,J., Schaade,L., Nitsche,A.		2022-06-XX
4781	NY-NYCPHL-000478	OQ419019	Wang,J.C., Amin,H.S., Clabby,T.T., Taki,F., Su,M., Rahat,A., De La Cruz,N., Olsen,A., Thi,C., Silver,S., Akther,S., Chowdhury,M., Omoregie,E., Hughes,S.	NYC Department of Health and Mental Hygiene, Public Health Laboratory	2022-07-22
4782	NY-NYCPHL-000525	OQ419028	Wang,J.C., Amin,H.S., Clabby,T.T., Taki,F., Su,M., Rahat,A., De La Cruz,N., Olsen,A., Thi,C., Silver,S., Akther,S., Chowdhury,M., Omoregie,E., Hughes,S.	NYC Department of Health and Mental Hygiene, Public Health Laboratory	2022-07-24
4783	NY-NYCPHL-000883	OQ468680	Amin,H.S., Clabby,T.T., Wang,J.C., Taki,F., Su,M., Rahat,A., De La Cruz,N., Olsen,A., Thi,C., Silver,S., Akther,S., Chowdhury,M., Omoregie,E., Hughes,S.	NYC Department of Health and Mental Hygiene, Public Health Laboratory	2022-07-07
4784	MPXV_FVG-ITA_01_2022	ON644344	Licastro,D., DeGasperi,M., Negri,C., Piscianz,E., Koncan,R., Dal Monego,S., Segat,L., D'Agaro,P.	Genomics & Epigenomics, AREA Science Park, Italy	2022-05-25
4785	NY-NYCPHL-001145	OQ468602	Clabby,T.T., Amin,H.S., Wang,J.C., Taki,F., Su,M., Rahat,A., De La Cruz,N., Olsen,A., Thi,C., Silver,S., Akther,S., Chowdhury,M., Omoregie,E., Hughes,S.	NYC Department of Health and Mental Hygiene, Public Health Laboratory	2022-07-05
4786	Monkeypox/PT0277/2022	OP414317	Isidro,J., Borges,V., Pinto,M., Sobral,D., Santos,J., Nunes,A., Mixao,V., Ferreira,R., Santos,D., Duarte,S., Vieira,L., Borrego,M.J., Nuncio,S., Lopes de Carvalho,I., Pelerito,A., Cordeiro,R., Gomes,J.P.	National Institute of Health Doutor Ricardo Jorge, Portugal (INSA), Department of Infectious Diseases	2022-06-14
4787	hMpxV/USA/NY-URMC-2207A101/2022	OP588945	Cameron,A., Howard,M., Maki,J., Connelly,S., DeLary,K., Hardy,D.	University of Rochester Medical Center, Pathology and Laboratory Medicine	2022-07-XX
4788	hMPXV-IHU00016	OP382493	Colson,P.	IHU - Mediterranee Infection, MEPHI	2022-07-22
4789	MPXV/Germany/2022/RKI113	ON929071	Brinkmann,A., Kohl,C., Pape,K., Uddin,S., Schrick,L., Michel,J., Schaade,L., Nitsche,A.		2022-07-XX
4790	Monkeypox/PT0036/2022	ON843167	Isidro,J., Borges,V., Pinto,M., Sobral,D., Santos,J., Nunes,A., Mixao,V., Ferreira,R., Santos,D., Duarte,S., Vieira,L., Borrego,M.J., Nuncio,S., Lopes de Carvalho,I., Pelerito,A., Cordeiro,R., Gomes,J.P.		2022-05-26
4791	MPXV/Germany/2022/RKI582	OP837344	Brinkmann,A., Kohl,C., Pape,K., Schrick,L., Michel,J., Schaade,L., Nitsche,A.	Robert Koch Institute, Centre for Biological Threats, Highly Pathogenic Viruses	2022-06-XX
4792	NY-NYCPHL-001088	OQ469266	Clabby,T.T., Amin,H.S., Wang,J.C., Taki,F., Su,M., Rahat,A., De La Cruz,N., Olsen,A., Thi,C., Silver,S., Akther,S., Chowdhury,M., Omoregie,E., Hughes,S.	NYC Department of Health and Mental Hygiene, Public Health Laboratory	2022-07-06
4793	MPX_PZ8OdF_9000319	OP415260	Groves,N., Osman,K.L., Lewandowski,K.S., Carter,D.P., Pullan,S.T., Myers,R., Vipond,R., Chand,M.	UKHSA, Research and Evaluation	2022-08-XX
4794	MPX/Human/USA/CA-LACPHL-MA00241/2022	OP722500	Hemarajata,P., Green,N.M., Garrigues,J.M.	Los Angeles County Public Health Laboratories, Los Angeles County Department of Public Health	2022-07-18
4795	MPXV_UK_2022_9000068	OP205074	Groves,N., Osman,K.L., Lewandowski,K.S., Carter,D.P., Pullan,S.T., Myers,R., Vipond,R., Chand,M.	UKHSA, Research and Evaluation	2022-06-07
4796	NY-NYCPHL-000452	OQ468882	Wang,J.C., Amin,H.S., Clabby,T.T., Taki,F., Su,M., Rahat,A., De La Cruz,N., Olsen,A., Thi,C., Silver,S., Akther,S., Chowdhury,M., Omoregie,E., Hughes,S.	NYC Department of Health and Mental Hygiene, Public Health Laboratory	2022-07-21
4797	MPXV/Germany/2022/RKI299	OP339856	Brinkmann,A., Kohl,C., Uddin,S., Pape,K., Schrick,L., Michel,J., Schaade,L., Nitsche,A.	Robert Koch Institute, Centre for Biological Threats, Highly Pathogenic Viruses	2022-08-XX
4798	NY-NYCPHL-000355	OQ468962	Clabby,T.T., Amin,H.S., Wang,J.C., Taki,F., Su,M., Rahat,A., De La Cruz,N., Olsen,A., Thi,C., Silver,S., Akther,S., Chowdhury,M., Omoregie,E., Hughes,S.	NYC Department of Health and Mental Hygiene, Public Health Laboratory	2022-08-12
4799	MPXV/Human/USA/CA-LACPHL-MA00353/2022	OP920691	Hemarajata,P., Green,N.M., Garrigues,J.	Los Angeles County Public Health Laboratories, Los Angeles County Department of Public Health	2022-10-12
4800	Monkeypox/PT0335/2022	OP414365	Isidro,J., Borges,V., Pinto,M., Sobral,D., Santos,J., Nunes,A., Mixao,V., Ferreira,R., Santos,D., Duarte,S., Vieira,L., Borrego,M.J., Nuncio,S., Lopes de Carvalho,I., Pelerito,A., Cordeiro,R., Gomes,J.P.	National Institute of Health Doutor Ricardo Jorge, Portugal (INSA), Department of Infectious Diseases	2022-05-29
4801	MPX_nKUAZz_9000294	OP415249	Groves,N., Osman,K.L., Lewandowski,K.S., Carter,D.P., Pullan,S.T., Myers,R., Vipond,R., Chand,M.	UKHSA, Research and Evaluation	2022-08-XX
4802	MPXV/Germany/2022/RKI470	OP626108	Brinkmann,A., Kohl,C., Pape,K., Schrick,L., Michel,J., Schaade,L., Nitsche,A.	Robert Koch Institute, Centre for Biological Threats, Highly Pathogenic Viruses	2022-07-XX
4803	NJ-MPXV-024	OP879742	Palmateer,N.C.	New Jersey Department of Health, Public Health and Environmental Laboratories	2022-07-08
4804	NY-NYCPHL-001083	OQ468575	Clabby,T.T., Amin,H.S., Wang,J.C., Taki,F., Su,M., Rahat,A., De La Cruz,N., Olsen,A., Thi,C., Silver,S., Akther,S., Chowdhury,M., Omoregie,E., Hughes,S.	NYC Department of Health and Mental Hygiene, Public Health Laboratory	2022-07-05
4805	MPXV_USA_2022_MA0111	OP890466	Doucette,M., Gagne,L., Smole,S.C.	Massachusetts State Public Health Laboratory, DPH	2022-XX-XX
4806	MPXV_419_SP_2022	OX344867	Cuesta,I.	Institute of Health Carlos III, Bioinformatics Unit, Carretera Majadahonda-Pozuelo km2	2022-XX-XX
4807	MpxV/human/USA/WA-UW-090611/2022	OP743989	Sereewit,J., Xie,H., Roychoudhury,P., Greninger,A.L.	UW Virology, Laboratory Medicine	2022-09-XX
4808	MPXV/Germany/2022/ON/RKI606	OP863256	Brinkmann,A., Kohl,C., Pape,K., Schrick,L., Michel,J., Schaade,L., Nitsche,A.	Robert Koch Institute, Centre for Biological Threats, Highly Pathogenic Viruses	2022-09-XX
4809	NY-NYCPHL-000343	OQ504415	Wang,J.C., Amin,H.S., Clabby,T.T., Taki,F., Su,M., Rahat,A., De La Cruz,N., Olsen,A., Thi,C., Silver,S., Akther,S., Chowdhury,M., Omoregie,E., Hughes,S.	NYC Department of Health and Mental Hygiene, Public Health Laboratory	2022-08-11
4810	MPX/Human/USA/CA-LACPHL-MA00183/2022	OP615256	Hemarajata,P., Green,N.M., Garrigues,J.M.	Los Angeles County Public Health Laboratories, Los Angeles County Department of Public Health	2022-07-29
4811	hMpxV/USA/CA-CDPH-1000065/2022	OQ121019	Probert,W., Espinosa,A., Kath,C., Haw,M., Bell,J., Hacker,J.	CDPH, VRDL	2022-07-12
4812	NY-NYCPHL-000274	OQ469068	Clabby,T.T., Amin,H.S., Wang,J.C., Taki,F., Su,M., Rahat,A., De La Cruz,N., Olsen,A., Thi,C., Silver,S., Akther,S., Chowdhury,M., Omoregie,E., Hughes,S.	NYC Department of Health and Mental Hygiene, Public Health Laboratory	2022-07-30
